# The performance of AlphaMissense to identify genes causing disease

**DOI:** 10.1101/2024.03.05.24303647

**Authors:** Yiheng Chen, Guillaume Butler-Laporte, Kevin Y. H. Liang, Yann Ilboudo, Summaira Yasmeen, Takayoshi Sasako, Claudia Langenberg, Celia M.T. Greenwood, J Brent Richards

**Affiliations:** Department of Human Genetics, McGill University, Montréal, QC, Canada; Lady Davis Institute, Jewish General Hospital, McGill University, Montréal, QC, Canada; Department of Epidemiology, Biostatistics and Occupational Health, McGill University, Montréal, QC, Canada; Quantitative Life Sciences Program, McGill University, Montreal, Quebec, Canada; Computational Medicine, Berlin Institute of Health at Charité—Universitätsmedizin Berlin, Berlin, Germany; Tanaka Diabetes Clinic Omiya, Saitama, Japan; Precision Healthcare University Research Institute, Queen Mary University of London, London, UK; MRC Epidemiology Unit, University of Cambridge, Cambridge, UK; Gerald Bronfman Department of Oncology, McGill University, Montreal, Quebec, Canada; 5 Prime Sciences Inc, Montréal, Quebec, Canada; Department of Medicine, McGill University, Montréal, Quebec, Canada; Department of Twin Research, King’s College London, London, UK

## Abstract

A novel algorithm, AlphaMissense, has been shown to have an improved ability to predict the pathogenicity of rare missense genetic variants. However, it is not known whether AlphaMissense improves the ability of gene-based testing to identify disease-causing genes. Using whole-exome sequencing data from the UK Biobank, we compared gene-based association analysis strategies including sets of deleterious variants: predicted loss-of-function (pLoF) variants only, pLoF plus AlphaMissense pathogenic variants, pLoF with missense variants predicted to be deleterious by any of five commonly utilized annotation methods (Missense (1/5)) or only variants predicted to be deleterious by all five methods (Missense (5/5)). We measured performance to identify 519 previously identified positive control genes, which can cause Mendelian diseases, or are the targets of successfully developed medicines. These strategies identified 850k pLoF variants and 5 million deleterious missense variants, including 22k likely pathogenic missense variants identified exclusively by AlphaMissense. The gene-based association tests found 608 significant gene associations (at *P*<1.25×10^−7^) across 24 common traits and diseases. Compared to pLOFs plus Missense (5/5), tests using pLoFs and AlphaMissense variants found slightly more significant gene-disease and gene-trait associations, albeit with a marginally lower proportion of positive control genes. Nevertheless, their overall performance was similar. Merging AlphaMissense with Missense (5/5), whether through their intersection or union, did not yield any further enhancement in performance. In summary, employing AlphaMissense to select deleterious variants for gene-based testing did not improve the ability to identify genes that are known to cause disease.

## Supplementary Tables for "The performance of AlphaMissense to identify genes causing disease"

### Sheet: ST1
Suppementary Table 1. Sample sizes for each tested traits and diseases
Traits and diseases	Cases	Controls	Total Sample size	Phecode/UK Biobank Data field/method used to construct phenotype
Hypothyroidism	27251	415931	443182	Phecode: 244.4
hypertension	139430	303752	443182	Phecode: 401.1
Hypercholesterolemia	65847	377335	443182	Phecode: 272.11
Diaphragmatic hernia	50100	393082	443182	Phecode: 550.2
Osteoarthritis; localized	50204	392978	443182	Phecode: 740.1
Cataract	46233	396949	443182	Phecode: 366
Type 2 diabetes	34957	408225	443182	Phecode: 250.2
Major depressive disorder	28935	414247	443182	Phecode: 296.22
Acute renal failure	22385	420797	443182	Phecode: 585.1
Atrial fibrillation and flutter	19738	423444	443182	Phecode: 427.2
Cancer of prostate (Males only)	13841	189008	202849	Phecode: 185
Breast cancer (Females only)	13098	227235	240333	Phecode: 174
eBMD of the heel			429619	phenotype was constructed using a previously described model (PMID: 30598549)
triglyceride			422643	UK Biobank Data field: 30870
Systolic blood pressure			414045	UK Biobank Data field: 4080
Diastolic blood pressure			414058	UK Biobank Data field: 4079
low-density lipoproteins			422173	UK Biobank Data field: 30780
bilirubin			359699	UK Biobank Data field: 30660
glucose			386847	UK Biobank Data field: 30740
height			442186	UK Biobank Data field: 50
red blood cell count			430396	UK Biobank Data field: 30010
Calcium			387160	UK Biobank Data field: 30680
BMI			441712	UK Biobank Data field: 21001
Waist hip ratio			442300	UK Biobank Data field: 48 and 49

### Sheet: ST2
Supplementary Table 2. Phecodes and ICD-10 codes used for constructing the phenotypes used for ExWAS.
icd10cm	icd10cm_str	phecode	phecode_str	leaf	rollup
Z85.3	Personal history of malignant neoplasm of breast	174	Breast cancer	0	1
H26.411	Soemmering's ring, right eye	366	Cataract	0	1
H26.31	Drug-induced cataract, right eye	366	Cataract	0	1
H26.49	Other secondary cataract	366	Cataract	0	1
H26.3	Drug-induced cataract	366	Cataract	0	1
H26.32	Drug-induced cataract, left eye	366	Cataract	0	1
H26	Other cataract	366	Cataract	0	1
H59.021	Cataract (lens) fragments in eye following cataract surgery, right eye	366	Cataract	0	1
Z98.4	Cataract extraction status	366	Cataract	0	1
H28	Cataract in diseases classified elsewhere	366	Cataract	0	1
H26.492	Other secondary cataract, left eye	366	Cataract	0	1
H26.212	Cataract with neovascularization, left eye	366	Cataract	0	1
H26.8	Other specified cataract	366	Cataract	0	1
H26.40	Unspecified secondary cataract	366	Cataract	0	1
H59.02	Cataract (lens) fragments in eye following cataract surgery	366	Cataract	0	1
E08.36	Diabetes mellitus due to underlying condition with diabetic cataract	366	Cataract	0	1
H26.231	Glaucomatous flecks (subcapsular), right eye	366	Cataract	0	1
H59.022	Cataract (lens) fragments in eye following cataract surgery, left eye	366	Cataract	0	1
H26.22	Cataract secondary to ocular disorders (degenerative) (inflammatory)	366	Cataract	0	1
H26.33	Drug-induced cataract, bilateral	366	Cataract	0	1
H26.223	Cataract secondary to ocular disorders (degenerative) (inflammatory), bilateral	366	Cataract	0	1
E10.36	Type 1 diabetes mellitus with diabetic cataract	366	Cataract	0	1
H26.9	Unspecified cataract	366	Cataract	0	1
H26.493	Other secondary cataract, bilateral	366	Cataract	0	1
Z98.41	Cataract extraction status, right eye	366	Cataract	0	1
H26.30	Drug-induced cataract, unspecified eye	366	Cataract	0	1
H26.23	Glaucomatous flecks (subcapsular)	366	Cataract	0	1
H26.412	Soemmering's ring, left eye	366	Cataract	0	1
H26.213	Cataract with neovascularization, bilateral	366	Cataract	0	1
H26.419	Soemmering's ring, unspecified eye	366	Cataract	0	1
H26.4	Secondary cataract	366	Cataract	0	1
H59.029	Cataract (lens) fragments in eye following cataract surgery, unspecified eye	366	Cataract	0	1
Z96.1	Presence of intraocular lens	366	Cataract	0	1
H26.239	Glaucomatous flecks (subcapsular), unspecified eye	366	Cataract	0	1
H26.499	Other secondary cataract, unspecified eye	366	Cataract	0	1
H26.413	Soemmering's ring, bilateral	366	Cataract	0	1
E11.36	Type 2 diabetes mellitus with diabetic cataract	366	Cataract	0	1
H26.41	Soemmering's ring	366	Cataract	0	1
H26.2	Complicated cataract	366	Cataract	0	1
H26.21	Cataract with neovascularization	366	Cataract	0	1
H26.229	Cataract secondary to ocular disorders (degenerative) (inflammatory), unspecified eye	366	Cataract	0	1
H26.233	Glaucomatous flecks (subcapsular), bilateral	366	Cataract	0	1
Z98.42	Cataract extraction status, left eye	366	Cataract	0	1
H26.20	Unspecified complicated cataract	366	Cataract	0	1
E09.36	Drug or chemical induced diabetes mellitus with diabetic cataract	366	Cataract	0	1
H26.491	Other secondary cataract, right eye	366	Cataract	0	1
H59.023	Cataract (lens) fragments in eye following cataract surgery, bilateral	366	Cataract	0	1
Z98.49	Cataract extraction status, unspecified eye	366	Cataract	0	1
H26.219	Cataract with neovascularization, unspecified eye	366	Cataract	0	1
H26.232	Glaucomatous flecks (subcapsular), left eye	366	Cataract	0	1
H26.222	Cataract secondary to ocular disorders (degenerative) (inflammatory), left eye	366	Cataract	0	1
H26.211	Cataract with neovascularization, right eye	366	Cataract	0	1
H26.221	Cataract secondary to ocular disorders (degenerative) (inflammatory), right eye	366	Cataract	0	1
E78.0	Pure hypercholesterolemia	272.11	Hypercholesterolemia	1	1
E78.01	Familial hypercholesterolemia	272.11	Hypercholesterolemia	1	1
E78.00	Pure hypercholesterolemia, unspecified	272.11	Hypercholesterolemia	1	1
D07.5	Carcinoma in situ of prostate	185	Cancer of prostate	1	1
C61	Malignant neoplasm of prostate	185	Cancer of prostate	1	1
Z85.46	Personal history of malignant neoplasm of prostate	185	Cancer of prostate	1	1
E03.9	Hypothyroidism, unspecified	244.4	Hypothyroidism NOS	1	1
I10	Essential (primary) hypertension	401.1	Essential hypertension	1	1
I48	Atrial fibrillation and flutter	427.2	Atrial fibrillation and flutter	0	1
N17	Acute kidney failure	585.1	Acute renal failure	1	1
N17.2	Acute kidney failure with medullary necrosis	585.1	Acute renal failure	1	1
N17.1	Acute kidney failure with acute cortical necrosis	585.1	Acute renal failure	1	1
N17.0	Acute kidney failure with tubular necrosis	585.1	Acute renal failure	1	1
N17.9	Acute kidney failure, unspecified	585.1	Acute renal failure	1	1
N17.8	Other acute kidney failure	585.1	Acute renal failure	1	1
M17.9	Osteoarthritis of knee, unspecified	740.1	Osteoarthritis; localized	0	1
M18.9	Osteoarthritis of first carpometacarpal joint, unspecified	740.1	Osteoarthritis; localized	0	1
M16.9	Osteoarthritis of hip, unspecified	740.1	Osteoarthritis; localized	0	1
F32.89	Single episode of 'masked' depression NOS	296.22	Major depressive disorder	1	1
F33.2	Major depressive disorder, recurrent severe without psychotic features	296.22	Major depressive disorder	1	1
F33.40	Major depressive disorder, recurrent, in remission, unspecified	296.22	Major depressive disorder	1	1
F32	Major depressive disorder, single episode	296.22	Major depressive disorder	1	1
F32.0	Major depressive disorder, single episode, mild	296.22	Major depressive disorder	1	1
F33.42	Major depressive disorder, recurrent, in full remission	296.22	Major depressive disorder	1	1
F32.9	Major depressive disorder, single episode, unspecified	296.22	Major depressive disorder	1	1
F32.2	Major depressive disorder, single episode, severe without psychotic features	296.22	Major depressive disorder	1	1
F33.4	Major depressive disorder, recurrent, in remission	296.22	Major depressive disorder	1	1
F33.3	Major depressive disorder, recurrent, severe with psychotic symptoms	296.22	Major depressive disorder	1	1
F33.41	Major depressive disorder, recurrent, in partial remission	296.22	Major depressive disorder	1	1
F32.3	Major depressive disorder, single episode, severe with psychotic features	296.22	Major depressive disorder	1	1
F33.0	Major depressive disorder, recurrent, mild	296.22	Major depressive disorder	1	1
F32.1	Major depressive disorder, single episode, moderate	296.22	Major depressive disorder	1	1
F33.1	Major depressive disorder, recurrent, moderate	296.22	Major depressive disorder	1	1
F33.8	Other recurrent depressive disorders	296.22	Major depressive disorder	1	1
F32.8	Other depressive episodes	296.22	Major depressive disorder	1	1
F32.81	Premenstrual dysphoric disorder	296.22	Major depressive disorder	1	1
F32.5	Major depressive disorder, single episode, in full remission	296.22	Major depressive disorder	1	1
F33	Major depressive disorder, recurrent	296.22	Major depressive disorder	1	1
F32.4	Major depressive disorder, single episode, in partial remission	296.22	Major depressive disorder	1	1
F33.9	Major depressive disorder, recurrent, unspecified	296.22	Major depressive disorder	1	1
K44.1	Diaphragmatic hernia with gangrene	550.2	Diaphragmatic hernia	1	1
K44.9	Diaphragmatic hernia without obstruction or gangrene	550.2	Diaphragmatic hernia	1	1
K44	Diaphragmatic hernia	550.2	Diaphragmatic hernia	1	1
K44.0	Diaphragmatic hernia with obstruction, without gangrene	550.2	Diaphragmatic hernia	1	1
E11.6	Type 2 diabetes mellitus with other specified complications	250.2	Type 2 diabetes	0	1
E11.64	Type 2 diabetes mellitus with hypoglycemia	250.2	Type 2 diabetes	0	1
E11.649	Type 2 diabetes mellitus with hypoglycemia without coma	250.2	Type 2 diabetes	0	1
E11.641	Type 2 diabetes mellitus with hypoglycemia with coma	250.2	Type 2 diabetes	0	1
E11.630	Type 2 diabetes mellitus with periodontal disease	250.2	Type 2 diabetes	0	1
E11.69	Type 2 diabetes mellitus with other specified complication	250.2	Type 2 diabetes	0	1
E11.620	Type 2 diabetes mellitus with diabetic dermatitis	250.2	Type 2 diabetes	0	1
E11.610	Type 2 diabetes mellitus with diabetic neuropathic arthropathy	250.2	Type 2 diabetes	0	1
E11.65	Type 2 diabetes mellitus with hyperglycemia	250.2	Type 2 diabetes	0	1
O24.11	Pre-existing type 2 diabetes mellitus, in pregnancy	250.2	Type 2 diabetes	0	1
E11.61	Type 2 diabetes mellitus with diabetic arthropathy	250.2	Type 2 diabetes	0	1
E11.628	Type 2 diabetes mellitus with other skin complications	250.2	Type 2 diabetes	0	1
E11.0	Type 2 diabetes mellitus with hyperosmolarity	250.2	Type 2 diabetes	0	1
E11	Type 2 diabetes mellitus	250.2	Type 2 diabetes	0	1
E11.621	Type 2 diabetes mellitus with foot ulcer	250.2	Type 2 diabetes	0	1
E11.8	Type 2 diabetes mellitus with unspecified complications	250.2	Type 2 diabetes	0	1
E11.63	Type 2 diabetes mellitus with oral complications	250.2	Type 2 diabetes	0	1
E11.9	Type 2 diabetes mellitus without complications	250.2	Type 2 diabetes	0	1
E11.01	Type 2 diabetes mellitus with hyperosmolarity with coma	250.2	Type 2 diabetes	0	1
E11.00	Type 2 diabetes mellitus with hyperosmolarity without nonketotic hyperglycemic-hyperosmolar coma (NKHHC)	250.2	Type 2 diabetes	0	1
E11.62	Type 2 diabetes mellitus with skin complications	250.2	Type 2 diabetes	0	1
E11.622	Type 2 diabetes mellitus with other skin ulcer	250.2	Type 2 diabetes	0	1
E11.638	Type 2 diabetes mellitus with other oral complications	250.2	Type 2 diabetes	0	1
E11.618	Type 2 diabetes mellitus with other diabetic arthropathy	250.2	Type 2 diabetes	0	1

### Sheet: ST3
Supplementary Table 3. List of positive control genes and sources
Trait	hgnc gene name	ensg gene id	databases/categories	sources
Atrial_fibrillation	SCN1B	ENSG00000105711	Orphanet	MendelVar
Atrial_fibrillation	SCN1B	ENSG00000105711	Genomics England;OMIM	MendelVar
Atrial_fibrillation	SCN2B	ENSG00000149575	Orphanet	MendelVar
Atrial_fibrillation	SCN2B	ENSG00000149575	OMIM	MendelVar
Atrial_fibrillation	SCN4B	ENSG00000177098	Orphanet	MendelVar
Atrial_fibrillation	SCN5A	ENSG00000183873	Orphanet	MendelVar
Atrial_fibrillation	SCN5A	ENSG00000183873	Genomics England;OMIM	MendelVar
Atrial_fibrillation	TTN	ENSG00000155657	Orphanet	MendelVar
Atrial_fibrillation	GATA5	ENSG00000130700	Orphanet	MendelVar
Atrial_fibrillation	SCN3B	ENSG00000166257	Orphanet	MendelVar
Atrial_fibrillation	NKX2-5	ENSG00000183072	Orphanet	MendelVar
Atrial_fibrillation	NKX2-6	ENSG00000180053	Orphanet	MendelVar
Atrial_fibrillation	GATA4	ENSG00000136574	Orphanet	MendelVar
Atrial_fibrillation	GATA6	ENSG00000141448	Orphanet	MendelVar
Atrial_fibrillation	GJA5	ENSG00000265107	Orphanet	MendelVar
Atrial_fibrillation	GJA5	ENSG00000265107	OMIM	MendelVar
Atrial_fibrillation	ABCC9	ENSG00000069431	Orphanet	MendelVar
Atrial_fibrillation	ABCC9	ENSG00000069431	Genomics England;OMIM	MendelVar
Atrial_fibrillation	KCNA5	ENSG00000130037	OMIM	MendelVar
Atrial_fibrillation	KCNA5	ENSG00000130037	Orphanet	MendelVar
Atrial_fibrillation	KCNE1	ENSG00000180509	Orphanet	MendelVar
Atrial_fibrillation	KCNE2	ENSG00000159197	Genomics England;OMIM	MendelVar
Atrial_fibrillation	KCNE2	ENSG00000159197	Orphanet	MendelVar
Atrial_fibrillation	KCNJ2	ENSG00000123700	Orphanet	MendelVar
Atrial_fibrillation	KCNJ2	ENSG00000123700	Genomics England;OMIM	MendelVar
Atrial_fibrillation	KCNQ1	ENSG00000053918	Genomics England;OMIM	MendelVar
Atrial_fibrillation	KCNQ1	ENSG00000053918	Orphanet	MendelVar
Atrial_fibrillation	MYL4	ENSG00000198336	Orphanet	MendelVar
Atrial_fibrillation	NPPA	ENSG00000175206	OMIM	MendelVar
Atrial_fibrillation	NPPA	ENSG00000175206	Orphanet	MendelVar
Atrial_fibrillation	NUP155	ENSG00000113569	Orphanet	MendelVar
Atrial_fibrillation	NUP155	ENSG00000113569	OMIM	MendelVar
Atrial_fibrillation	PITX2	ENSG00000164093	Orphanet	MendelVar
Atrial_fibrillation	NR3C2	ENSG00000151623	drug	OpenTarget_positive_control_genes
Atrial_fibrillation	KCNJ2	ENSG00000123700	drug	OpenTarget_positive_control_genes
Atrial_fibrillation	NR3C1	ENSG00000113580	drug	OpenTarget_positive_control_genes
Atrial_fibrillation	SCN5A	ENSG00000183873	drug	OpenTarget_positive_control_genes
Atrial_fibrillation	KCNH2	ENSG00000055118	drug	OpenTarget_positive_control_genes
Atrial_fibrillation	HCN4	ENSG00000138622	drug	OpenTarget_positive_control_genes
Atrial_fibrillation	F10	ENSG00000126218	drug	OpenTarget_positive_control_genes
BMI	SDC3	ENSG00000162512	OMIM	MendelVar
BMI	SIM1	ENSG00000112246	Genomics England	MendelVar
BMI	UCP3	ENSG00000175564	OMIM	MendelVar
BMI	ARL6	ENSG00000113966	Genomics England	MendelVar
BMI	PHIP	ENSG00000146247	Genomics England	MendelVar
BMI	GHRL	ENSG00000157017	OMIM	MendelVar
BMI	BBS7	ENSG00000138686	Genomics England	MendelVar
BMI	TTC8	ENSG00000165533	Genomics England	MendelVar
BMI	VPS13B	ENSG00000132549	Genomics England	MendelVar
BMI	CARTPT	ENSG00000164326	OMIM	MendelVar
BMI	HEATR3	ENSG00000155393	Genomics England	MendelVar
BMI	BBS10	ENSG00000179941	Genomics England	MendelVar
BMI	BBS12	ENSG00000181004	Genomics England	MendelVar
BMI	ADRB2	ENSG00000169252	OMIM	MendelVar
BMI	ADRB3	ENSG00000188778	OMIM	MendelVar
BMI	BBS9	ENSG00000122507	Genomics England	MendelVar
BMI	SH2B1	ENSG00000178188	Genomics England	MendelVar
BMI	AGRP	ENSG00000159723	OMIM	MendelVar
BMI	ENPP1	ENSG00000197594	OMIM	MendelVar
BMI	MKKS	ENSG00000125863	Genomics England	MendelVar
BMI	MKS1	ENSG00000011143	Genomics England	MendelVar
BMI	MYT1L	ENSG00000186487	Genomics England	MendelVar
BMI	NR0B2	ENSG00000131910	OMIM	MendelVar
BMI	POMC	ENSG00000115138	Genomics England;OMIM;Orphanet	MendelVar
BMI	PPARG	ENSG00000132170	Genomics England;OMIM	MendelVar
BMI	BBS2	ENSG00000125124	Genomics England	MendelVar
BMI	BBS4	ENSG00000140463	Genomics England	MendelVar
BMI	BBS5	ENSG00000163093	Genomics England	MendelVar
BMI	DYRK1B	ENSG00000105204	Genomics England;OMIM	MendelVar
BMI	CELA2A	ENSG00000142615	OMIM	MendelVar
BMI	MTTP	ENSG00000138823	OMIM	MendelVar
BMI	GLP1R	ENSG00000112164	drugs	DB13928|Semaglutide
BMI	GDF5	ENSG00000125965	expert curated	OpenTarget_positive_control_genes
BMI	BMP6	ENSG00000153162	expert curated	OpenTarget_positive_control_genes
BMI	BMP2	ENSG00000125845	expert curated	OpenTarget_positive_control_genes
BMI	MC4R	ENSG00000166603	expert curated	OpenTarget_positive_control_genes
Breast_cancer	SLC22A18	ENSG00000110628	OMIM;Orphanet	MendelVar
Breast_cancer	BRCA1	ENSG00000012048	Orphanet	MendelVar
Breast_cancer	BRCA2	ENSG00000139618	Genomics England;OMIM;Orphanet	MendelVar
Breast_cancer	TP53	ENSG00000141510	Genomics England;OMIM	MendelVar
Breast_cancer	XRCC2	ENSG00000196584	Orphanet	MendelVar
Breast_cancer	XRCC3	ENSG00000126215	OMIM	MendelVar
Breast_cancer	CASP8	ENSG00000064012	OMIM	MendelVar
Breast_cancer	RB1CC1	ENSG00000023287	OMIM	MendelVar
Breast_cancer	CHEK2	ENSG00000183765	Genomics England;OMIM	MendelVar
Breast_cancer	CDH1	ENSG00000039068	OMIM;Orphanet	MendelVar
Breast_cancer	BRIP1	ENSG00000136492	Genomics England;OMIM	MendelVar
Breast_cancer	PALB2	ENSG00000083093	Genomics England;OMIM;Orphanet	MendelVar
Breast_cancer	ESR1	ENSG00000091831	OMIM	MendelVar
Breast_cancer	KLLN	ENSG00000227268	Orphanet	MendelVar
Breast_cancer	AKT1	ENSG00000142208	OMIM	MendelVar
Breast_cancer	HMMR	ENSG00000072571	OMIM	MendelVar
Breast_cancer	KRAS	ENSG00000133703	OMIM	MendelVar
Breast_cancer	ATM	ENSG00000149311	Genomics England;OMIM	MendelVar
Breast_cancer	PHB1	ENSG00000167085	OMIM	MendelVar
Breast_cancer	PIK3CA	ENSG00000121879	OMIM	MendelVar
Breast_cancer	PPM1D	ENSG00000170836	OMIM;Orphanet	MendelVar
Breast_cancer	BARD1	ENSG00000138376	OMIM	MendelVar
Breast_cancer	PTEN	ENSG00000171862	Genomics England	MendelVar
Breast_cancer	RAD51	ENSG00000051180	OMIM	MendelVar
Breast_cancer	RAD54L	ENSG00000085999	OMIM;Orphanet	MendelVar
Breast_cancer	ESR1	ENSG00000091831	drug	OpenTarget_positive_control_genes
Breast_cancer	ALK	ENSG00000171094	functional observational	OpenTarget_positive_control_genes
Breast_cancer	ABHD8	ENSG00000127220	functional observational|functional experimental	OpenTarget_positive_control_genes
Breast_cancer	KLF5	ENSG00000102554	functional observational	OpenTarget_positive_control_genes
Breast_cancer	CCND1	ENSG00000110092	functional observational|functional experimental	OpenTarget_positive_control_genes
Breast_cancer	TBX3	ENSG00000135111	functional observational	OpenTarget_positive_control_genes
Breast_cancer	CHEK2	ENSG00000183765	functional observational	OpenTarget_positive_control_genes
Breast_cancer	ZFP36L1	ENSG00000185650	functional observational	OpenTarget_positive_control_genes
Breast_cancer	CASP8	ENSG00000064012	functional observational	OpenTarget_positive_control_genes
Breast_cancer	FDPS	ENSG00000160752	drug	OpenTarget_positive_control_genes
Breast_cancer	MYC	ENSG00000136997	functional observational	OpenTarget_positive_control_genes
Breast_cancer	DNMT3A	ENSG00000119772	functional observational	OpenTarget_positive_control_genes
Breast_cancer	SETBP1	ENSG00000152217	functional observational	OpenTarget_positive_control_genes
Breast_cancer	CCND1	ENSG00000110092	functional observational	OpenTarget_positive_control_genes
Breast_cancer	CUX1	ENSG00000257923	functional observational	OpenTarget_positive_control_genes
Breast_cancer	ATF7IP	ENSG00000171681	functional observational	OpenTarget_positive_control_genes
Breast_cancer	BRCA2	ENSG00000139618	functional observational	OpenTarget_positive_control_genes
Breast_cancer	MAP3K1	ENSG00000095015	functional observational	OpenTarget_positive_control_genes
Breast_cancer	FGFR2	ENSG00000066468	functional observational	OpenTarget_positive_control_genes
Breast_cancer	NF1	ENSG00000196712	functional observational	OpenTarget_positive_control_genes
Breast_cancer	IGFBP5	ENSG00000115461	functional observational|functional experimental	OpenTarget_positive_control_genes
Breast_cancer	FGF10	ENSG00000070193	functional observational|functional experimental	OpenTarget_positive_control_genes
Breast_cancer	TGFBR2	ENSG00000163513	functional observational	OpenTarget_positive_control_genes
Breast_cancer	TET2	ENSG00000168769	functional observational	OpenTarget_positive_control_genes
Breast_cancer	CREBBP	ENSG00000005339	functional observational	OpenTarget_positive_control_genes
Breast_cancer	ATM	ENSG00000149311	functional observational	OpenTarget_positive_control_genes
Breast_cancer	CCNE1	ENSG00000105173	functional observational	OpenTarget_positive_control_genes
Breast_cancer	EPOR	ENSG00000187266	drug	OpenTarget_positive_control_genes
Breast_cancer	MMP9	ENSG00000100985	drug	OpenTarget_positive_control_genes
Breast_cancer	TUBB1	ENSG00000101162	drug	OpenTarget_positive_control_genes
calcium	GNA11	ENSG00000088256	diseases	Forgetta et al., 2022 (PMID: 35147782): HDO/OMIM
calcium	TRPM6	ENSG00000119121	diseases	Forgetta et al., 2022 (PMID: 35147782): HDO/OMIM
calcium	CALCR	ENSG00000004948	drugs	Forgetta et al., 2022 (PMID: 35147782): DB00017|Salmon Calcitonin
calcium	CASR	ENSG00000036828	drugs	Forgetta et al., 2022 (PMID: 35147782): DB11093|Calcium Citrate
calcium	CASR	ENSG00000036828	drugs	Forgetta et al., 2022 (PMID: 35147782): DB01012|Cinacalcet
calcium	FDPS	ENSG00000160752	drugs	Forgetta et al., 2022 (PMID: 35147782): DB00630|Alendronic acid
calcium	FDPS	ENSG00000160752	drugs	Forgetta et al., 2022 (PMID: 35147782): DB00282|Pamidronic Acid
calcium	FDPS	ENSG00000160752	drugs	Forgetta et al., 2022 (PMID: 35147782): DB00884|Risedronic acid
calcium	FDPS	ENSG00000160752	drugs	Forgetta et al., 2022 (PMID: 35147782): DB00399|Zoledronic acid
calcium	GGPS1	ENSG00000152904	drugs	Forgetta et al., 2022 (PMID: 35147782): DB00399|Zoledronic acid
calcium	PTH2R	ENSG00000144407	drugs	Forgetta et al., 2022 (PMID: 35147782): DB05829|Parathyroid hormone
calcium	VDR	ENSG00000111424	drugs	Forgetta et al., 2022 (PMID: 35147782): DB01436|Alfacalcidol
calcium	VDR	ENSG00000111424	drugs	Forgetta et al., 2022 (PMID: 35147782): DB00136|Calcitriol
calcium	CYP24A1	ENSG00000019186	expert curated	OpenTarget_positive_control_genes
calcium	CASR	ENSG00000036828	expert curated	OpenTarget_positive_control_genes
Cancer_of_prostate	RNASEL	ENSG00000135828	OMIM	MendelVar
Cancer_of_prostate	RNASEL	ENSG00000135828	Orphanet	MendelVar
Cancer_of_prostate	BRCA1	ENSG00000012048	Orphanet	MendelVar
Cancer_of_prostate	BRCA2	ENSG00000139618	Decipher;Genomics England;OMIM	MendelVar
Cancer_of_prostate	BRCA2	ENSG00000139618	Orphanet	MendelVar
Cancer_of_prostate	SRD5A2	ENSG00000277893	Orphanet	MendelVar
Cancer_of_prostate	HNF1B	ENSG00000275410	Orphanet	MendelVar
Cancer_of_prostate	ELAC2	ENSG00000006744	Orphanet	MendelVar
Cancer_of_prostate	CHEK2	ENSG00000183765	Genomics England;OMIM	MendelVar
Cancer_of_prostate	CHEK2	ENSG00000183765	Orphanet	MendelVar
Cancer_of_prostate	CDH1	ENSG00000039068	OMIM	MendelVar
Cancer_of_prostate	CDH1	ENSG00000039068	Orphanet	MendelVar
Cancer_of_prostate	KLF6	ENSG00000067082	OMIM	MendelVar
Cancer_of_prostate	EHBP1	ENSG00000115504	OMIM	MendelVar
Cancer_of_prostate	EPHB2	ENSG00000133216	Orphanet	MendelVar
Cancer_of_prostate	HOXB13	ENSG00000159184	OMIM	MendelVar
Cancer_of_prostate	HOXB13	ENSG00000159184	Orphanet	MendelVar
Cancer_of_prostate	AR	ENSG00000169083	OMIM	MendelVar
Cancer_of_prostate	MAD1L1	ENSG00000002822	OMIM	MendelVar
Cancer_of_prostate	MSMB	ENSG00000263639	OMIM	MendelVar
Cancer_of_prostate	MSMB	ENSG00000263639	Orphanet	MendelVar
Cancer_of_prostate	MSR1	ENSG00000038945	Orphanet	MendelVar
Cancer_of_prostate	MXI1	ENSG00000119950	OMIM	MendelVar
Cancer_of_prostate	NBN	ENSG00000104320	Orphanet	MendelVar
Cancer_of_prostate	ZFHX3	ENSG00000140836	OMIM	MendelVar
Cancer_of_prostate	ATM	ENSG00000149311	Orphanet	MendelVar
Cancer_of_prostate	PTEN	ENSG00000171862	Genomics England;OMIM	MendelVar
Cancer_of_prostate	RAD51D	ENSG00000185379	Orphanet	MendelVar
Cancer_of_prostate	AR	ENSG00000169083	drug	OpenTarget_positive_control_genes
Cancer_of_prostate	ESR2	ENSG00000140009	drug	OpenTarget_positive_control_genes
Cancer_of_prostate	CYP17A1	ENSG00000148795	drug	OpenTarget_positive_control_genes
Cancer_of_prostate	TUBB	ENSG00000196230	drug	OpenTarget_positive_control_genes
Cancer_of_prostate	VDR	ENSG00000111424	drug	OpenTarget_positive_control_genes
Cancer_of_prostate	HTR3A	ENSG00000166736	drug	OpenTarget_positive_control_genes
Cancer_of_prostate	CTSK	ENSG00000143387	drug	OpenTarget_positive_control_genes
Cataract	SLC16A12	ENSG00000152779	Genomics England;OMIM;Orphanet	MendelVar
Cataract	DNMBP	ENSG00000107554	Genomics England;OMIM	MendelVar
Cataract	EPHA2	ENSG00000142627	Decipher;Genomics England;OMIM	MendelVar
Cataract	FOXE3	ENSG00000186790	Genomics England;OMIM	MendelVar
Cataract	GJA8	ENSG00000121634	Decipher;Genomics England;OMIM	MendelVar
Cataract	CRYGD	ENSG00000118231	Orphanet	MendelVar
Cataract	CRYGD	ENSG00000118231	Decipher;Genomics England;OMIM	MendelVar
Cataract	CRYBB2	ENSG00000244752	Decipher;Genomics England	MendelVar
Cataract	CRYGC	ENSG00000163254	Decipher;Genomics England;OMIM	MendelVar
Cataract	CRYGB	ENSG00000182187	OMIM	MendelVar
Cataract	CRYBA2	ENSG00000163499	Decipher;OMIM	MendelVar
Cataract	FYCO1	ENSG00000163820	Decipher;Genomics England;OMIM	MendelVar
Cataract	BFSP2	ENSG00000170819	Decipher;Genomics England;OMIM	MendelVar
Cataract	CRYGS	ENSG00000213139	Decipher;Genomics England;OMIM	MendelVar
Cataract	WFS1	ENSG00000109501	Decipher;Genomics England;OMIM	MendelVar
Cataract	GCNT2	ENSG00000111846	Decipher;OMIM	MendelVar
Cataract	LEMD2	ENSG00000161904	Decipher;OMIM	MendelVar
Cataract	AGK	ENSG00000006530	Genomics England;OMIM	MendelVar
Cataract	TDRD7	ENSG00000196116	Decipher;Genomics England;OMIM	MendelVar
Cataract	BFSP2	ENSG00000170819	Orphanet	MendelVar
Cataract	VIM	ENSG00000026025	OMIM;Orphanet	MendelVar
Cataract	CRYBB1	ENSG00000100122	Orphanet	MendelVar
Cataract	CRYBB2	ENSG00000244752	Orphanet	MendelVar
Cataract	CRYGC	ENSG00000163254	Orphanet	MendelVar
Cataract	GJA3	ENSG00000121743	Orphanet	MendelVar
Cataract	GJA8	ENSG00000121634	Orphanet	MendelVar
Cataract	MAF	ENSG00000178573	Orphanet	MendelVar
Cataract	PITX3	ENSG00000107859	Decipher;Genomics England;OMIM	MendelVar
Cataract	CHMP4B	ENSG00000101421	Orphanet	MendelVar
Cataract	PANK4	ENSG00000157881	Orphanet	MendelVar
Cataract	CRYAA	ENSG00000160202	Orphanet	MendelVar
Cataract	CRYAB	ENSG00000109846	Decipher;Genomics England;OMIM;Orphanet	MendelVar
Cataract	CRYBA1	ENSG00000108255	Orphanet	MendelVar
Cataract	CRYBA4	ENSG00000196431	Orphanet	MendelVar
Cataract	CRYGB	ENSG00000182187	Orphanet	MendelVar
Cataract	CRYGS	ENSG00000213139	Orphanet	MendelVar
Cataract	EPHA2	ENSG00000142627	Orphanet	MendelVar
Cataract	HSF4	ENSG00000102878	Orphanet	MendelVar
Cataract	MIP	ENSG00000135517	Orphanet	MendelVar
Cataract	PITX3	ENSG00000107859	Orphanet	MendelVar
Cataract	MIP	ENSG00000135517	Decipher;OMIM	MendelVar
Cataract	GJA3	ENSG00000121743	Decipher;Genomics England;OMIM	MendelVar
Cataract	HSF4	ENSG00000102878	Decipher;Genomics England;OMIM	MendelVar
Cataract	MAF	ENSG00000178573	Decipher;Genomics England;OMIM	MendelVar
Cataract	CRYBA2	ENSG00000163499	Orphanet	MendelVar
Cataract	CRYBB3	ENSG00000100053	Orphanet	MendelVar
Cataract	CRYBA1	ENSG00000108255	Decipher;Genomics England;OMIM	MendelVar
Cataract	UNC45B	ENSG00000141161	Decipher;OMIM	MendelVar
Cataract	BFSP1	ENSG00000125864	Orphanet	MendelVar
Cataract	WFS1	ENSG00000109501	Orphanet	MendelVar
Cataract	UNC45B	ENSG00000141161	Orphanet	MendelVar
Cataract	FYCO1	ENSG00000163820	Orphanet	MendelVar
Cataract	CRYAB	ENSG00000109846	Orphanet	MendelVar
Cataract	NHS	ENSG00000188158	Orphanet	MendelVar
Cataract	SIPA1L3	ENSG00000105738	Decipher;OMIM	MendelVar
Cataract	LIM2	ENSG00000105370	Decipher;Genomics England;OMIM	MendelVar
Cataract	BFSP1	ENSG00000125864	Decipher;Genomics England;OMIM	MendelVar
Cataract	CHMP4B	ENSG00000101421	Decipher;Genomics England;OMIM	MendelVar
Cataract	CRYAA	ENSG00000160202	Decipher;Genomics England;OMIM	MendelVar
Cataract	CRYGC	ENSG00000163254	Decipher	MendelVar
Cataract	CRYGD	ENSG00000118231	Genomics England	MendelVar
Cataract	LSS	ENSG00000160285	Decipher;Genomics England;OMIM	MendelVar
Cataract	CRYBB3	ENSG00000100053	Decipher;Genomics England;OMIM	MendelVar
Cataract	CRYBB1	ENSG00000100122	Decipher;Genomics England;OMIM	MendelVar
Cataract	CRYBA4	ENSG00000196431	Decipher;Genomics England;OMIM	MendelVar
Cataract	NHS	ENSG00000188158	Genomics England;OMIM	MendelVar
dbilirubin	ABCC2	ENSG00000023839	diseases	Forgetta et al., 2022 (PMID: 35147782): HDO/OMIM
dbilirubin	UGT1A1	ENSG00000241635	diseases	Forgetta et al., 2022 (PMID: 35147782): HDO/OMIM
dbilirubin	UGT1A8	ENSG00000242366	expert curated	OpenTarget_positive_control_genes
dbilirubin	UGT1A1	ENSG00000241635	expert curated	OpenTarget_positive_control_genes
dbp	AGTR1	ENSG00000144891	diseases	Forgetta et al., 2022 (PMID: 35147782): HDO/OMIM
dbp	ATP1B1	ENSG00000143153	diseases	Forgetta et al., 2022 (PMID: 35147782): HDO/OMIM
dbp	CYP3A5	ENSG00000106258	diseases	Forgetta et al., 2022 (PMID: 35147782): HDO/OMIM
dbp	ECE1	ENSG00000117298	diseases	Forgetta et al., 2022 (PMID: 35147782): HDO/OMIM
dbp	GNB3	ENSG00000111664	diseases	Forgetta et al., 2022 (PMID: 35147782): HDO/OMIM
dbp	HSD11B2	ENSG00000176387	diseases	Forgetta et al., 2022 (PMID: 35147782): HDO/OMIM
dbp	NOS2	ENSG00000007171	diseases	Forgetta et al., 2022 (PMID: 35147782): HDO/OMIM
dbp	NOS3	ENSG00000164867	diseases	Forgetta et al., 2022 (PMID: 35147782): HDO/OMIM
dbp	PLIN1	ENSG00000166819	diseases	Forgetta et al., 2022 (PMID: 35147782): HDO/OMIM
dbp	PTGIS	ENSG00000124212	diseases	Forgetta et al., 2022 (PMID: 35147782): HDO/OMIM
dbp	RGS5	ENSG00000143248	diseases	Forgetta et al., 2022 (PMID: 35147782): HDO/OMIM
dbp	SCNN1B	ENSG00000168447	diseases	Forgetta et al., 2022 (PMID: 35147782): HDO/OMIM
dbp	ADD1	ENSG00000087274	diseases	Forgetta et al., 2022 (PMID: 35147782): HDO/OMIM
dbp	AGT	ENSG00000135744	diseases	Forgetta et al., 2022 (PMID: 35147782): HDO/OMIM
dbp	SERPINA6	ENSG00000277405	diseases	Forgetta et al., 2022 (PMID: 35147782): HDO/OMIM
dbp	SERPINA6	ENSG00000170099	diseases	Forgetta et al., 2022 (PMID: 35147782): HDO/OMIM
dbp	ACE	ENSG00000159640	drugs	Forgetta et al., 2022 (PMID: 35147782): DB00178|Ramipril
dbp	ADRB1	ENSG00000043591	drugs	Forgetta et al., 2022 (PMID: 35147782): DB00335|atenolol
dbp	AGTR1	ENSG00000144891	drugs	Forgetta et al., 2022 (PMID: 35147782): DB13919|candesartan
dbp	CACNA1C	ENSG00000285479	drugs	Forgetta et al., 2022 (PMID: 35147782): DB00381|Amlodipine
dbp	CACNA1C	ENSG00000151067	drugs	Forgetta et al., 2022 (PMID: 35147782): DB00381|Amlodipine
dbp	CACNA1C	ENSG00000285479	drugs	Forgetta et al., 2022 (PMID: 35147782): DB00661|verapamil
dbp	CACNA1C	ENSG00000151067	drugs	Forgetta et al., 2022 (PMID: 35147782): DB00661|verapamil
dbp	CACNA1D	ENSG00000157388	drugs	Forgetta et al., 2022 (PMID: 35147782): DB00661|verapamil
dbp	CACNA1F	ENSG00000102001	drugs	Forgetta et al., 2022 (PMID: 35147782): DB00661|verapamil
dbp	CACNA1I	ENSG00000100346	drugs	Forgetta et al., 2022 (PMID: 35147782): DB00381|Amlodipine
dbp	CACNA1S	ENSG00000081248	drugs	Forgetta et al., 2022 (PMID: 35147782): DB00661|verapamil
dbp	CACNB1	ENSG00000067191	drugs	Forgetta et al., 2022 (PMID: 35147782): DB00661|verapamil
dbp	CACNB2	ENSG00000165995	drugs	Forgetta et al., 2022 (PMID: 35147782): DB00661|verapamil
dbp	CACNB3	ENSG00000167535	drugs	Forgetta et al., 2022 (PMID: 35147782): DB00661|verapamil
dbp	CACNB4	ENSG00000182389	drugs	Forgetta et al., 2022 (PMID: 35147782): DB00661|verapamil
dbp	CACNG1	ENSG00000108878	drugs	Forgetta et al., 2022 (PMID: 35147782): DB00381|Amlodipine
dbp	KCNMA1	ENSG00000156113	drugs	Forgetta et al., 2022 (PMID: 35147782): DB00999|hydrochlorothiazide
dbp	SLC12A3	ENSG00000070915	drugs	Forgetta et al., 2022 (PMID: 35147782): DB00999|hydrochlorothiazide
ebmd	ANO5	ENSG00000171714	diseases	Forgetta et al., 2022 (PMID: 35147782): Morris
ebmd	ATP6V0A2	ENSG00000185344	diseases	Forgetta et al., 2022 (PMID: 35147782): Morris
ebmd	B4GALT7	ENSG00000027847	diseases	Forgetta et al., 2022 (PMID: 35147782): Morris
ebmd	BMP1	ENSG00000168487	diseases	Forgetta et al., 2022 (PMID: 35147782): Morris
ebmd	CASR	ENSG00000036828	diseases	Forgetta et al., 2022 (PMID: 35147782): Morris
ebmd	CLCN5	ENSG00000171365	diseases	Forgetta et al., 2022 (PMID: 35147782): Morris
ebmd	CLCN7	ENSG00000103249	diseases	Forgetta et al., 2022 (PMID: 35147782): Morris
ebmd	COL1A1	ENSG00000108821	diseases	Forgetta et al., 2022 (PMID: 35147782): Morris
ebmd	COL1A2	ENSG00000164692	diseases	Forgetta et al., 2022 (PMID: 35147782): Morris
ebmd	CREB3L1	ENSG00000157613	diseases	Forgetta et al., 2022 (PMID: 35147782): Morris
ebmd	CRTAP	ENSG00000170275	diseases	Forgetta et al., 2022 (PMID: 35147782): Morris
ebmd	DMP1	ENSG00000152592	diseases	Forgetta et al., 2022 (PMID: 35147782): Morris
ebmd	ENPP1	ENSG00000197594	diseases	Forgetta et al., 2022 (PMID: 35147782): Morris
ebmd	ESR1	ENSG00000091831	diseases	Forgetta et al., 2022 (PMID: 35147782): Morris
ebmd	FGF23	ENSG00000118972	diseases	Forgetta et al., 2022 (PMID: 35147782): Morris
ebmd	FKBP10	ENSG00000141756	diseases	Forgetta et al., 2022 (PMID: 35147782): Morris
ebmd	GALNT3	ENSG00000115339	diseases	Forgetta et al., 2022 (PMID: 35147782): Morris
ebmd	GORAB	ENSG00000120370	diseases	Forgetta et al., 2022 (PMID: 35147782): Morris
ebmd	IDUA	ENSG00000127415	diseases	Forgetta et al., 2022 (PMID: 35147782): Morris
ebmd	IFIH1	ENSG00000115267	diseases	Forgetta et al., 2022 (PMID: 35147782): Morris
ebmd	IFITM5	ENSG00000206013	diseases	Forgetta et al., 2022 (PMID: 35147782): Morris
ebmd	LGR4	ENSG00000205213	diseases	Forgetta et al., 2022 (PMID: 35147782): Morris
ebmd	LMNA	ENSG00000160789	diseases	Forgetta et al., 2022 (PMID: 35147782): Morris
ebmd	LRP4	ENSG00000134569	diseases	Forgetta et al., 2022 (PMID: 35147782): Morris
ebmd	LRP5	ENSG00000162337	diseases	Forgetta et al., 2022 (PMID: 35147782): Morris
ebmd	MAFB	ENSG00000204103	diseases	Forgetta et al., 2022 (PMID: 35147782): Morris
ebmd	MMP2	ENSG00000087245	diseases	Forgetta et al., 2022 (PMID: 35147782): Morris
ebmd	NOTCH2	ENSG00000134250	diseases	Forgetta et al., 2022 (PMID: 35147782): Morris
ebmd	P3H1	ENSG00000117385	diseases	Forgetta et al., 2022 (PMID: 35147782): Morris
ebmd	P4HB	ENSG00000185624	diseases	Forgetta et al., 2022 (PMID: 35147782): Morris
ebmd	PHEX	ENSG00000102174	diseases	Forgetta et al., 2022 (PMID: 35147782): Morris
ebmd	PLOD2	ENSG00000152952	diseases	Forgetta et al., 2022 (PMID: 35147782): Morris
ebmd	PLS3	ENSG00000102024	diseases	Forgetta et al., 2022 (PMID: 35147782): Morris
ebmd	PPIB	ENSG00000166794	diseases	Forgetta et al., 2022 (PMID: 35147782): Morris
ebmd	PTH1R	ENSG00000160801	diseases	Forgetta et al., 2022 (PMID: 35147782): Morris
ebmd	PYCR1	ENSG00000183010	diseases	Forgetta et al., 2022 (PMID: 35147782): Morris
ebmd	RIN3	ENSG00000100599	diseases	Forgetta et al., 2022 (PMID: 35147782): Morris
ebmd	RUNX2	ENSG00000124813	diseases	Forgetta et al., 2022 (PMID: 35147782): Morris
ebmd	SEC24D	ENSG00000150961	diseases	Forgetta et al., 2022 (PMID: 35147782): Morris
ebmd	SEM1	ENSG00000127922	diseases	Forgetta et al., 2022 (PMID: 35147782): Morris
ebmd	SERPINF1	ENSG00000282307	diseases	Forgetta et al., 2022 (PMID: 35147782): Morris
ebmd	SERPINF1	ENSG00000132386	diseases	Forgetta et al., 2022 (PMID: 35147782): Morris
ebmd	SERPINH1	ENSG00000149257	diseases	Forgetta et al., 2022 (PMID: 35147782): Morris
ebmd	SLC34A3	ENSG00000198569	diseases	Forgetta et al., 2022 (PMID: 35147782): Morris
ebmd	SOST	ENSG00000167941	diseases	Forgetta et al., 2022 (PMID: 35147782): Morris
ebmd	SOX9	ENSG00000125398	diseases	Forgetta et al., 2022 (PMID: 35147782): Morris
ebmd	SP7	ENSG00000291837	diseases	Forgetta et al., 2022 (PMID: 35147782): Morris
ebmd	SP7	ENSG00000170374	diseases	Forgetta et al., 2022 (PMID: 35147782): Morris
ebmd	TMEM38B	ENSG00000095209	diseases	Forgetta et al., 2022 (PMID: 35147782): Morris
ebmd	TNFRSF11A	ENSG00000141655	diseases	Forgetta et al., 2022 (PMID: 35147782): Morris
ebmd	TNFRSF11B	ENSG00000164761	diseases	Forgetta et al., 2022 (PMID: 35147782): Morris
ebmd	WNT1	ENSG00000125084	diseases	Forgetta et al., 2022 (PMID: 35147782): Morris
ebmd	XYLT2	ENSG00000015532	diseases	Forgetta et al., 2022 (PMID: 35147782): Morris
ebmd	ZMPSTE24	ENSG00000084073	diseases	Forgetta et al., 2022 (PMID: 35147782): Morris
ebmd	ALPL	ENSG00000162551	diseases	Forgetta et al., 2022 (PMID: 35147782): Morris
ebmd	ANKH	ENSG00000154122	diseases	Forgetta et al., 2022 (PMID: 35147782): Morris
ebmd	ESR1	ENSG00000091831	drugs	Forgetta et al., 2022 (PMID: 35147782): DB00783|Estradiol
ebmd	ESR1	ENSG00000091831	drugs	Forgetta et al., 2022 (PMID: 35147782): DB00481|Raloxifene
ebmd	ESR2	ENSG00000140009	drugs	Forgetta et al., 2022 (PMID: 35147782): DB00783|Estradiol
ebmd	ESR2	ENSG00000140009	drugs	Forgetta et al., 2022 (PMID: 35147782): DB00481|Raloxifene
ebmd	FDPS	ENSG00000160752	drugs	Forgetta et al., 2022 (PMID: 35147782): DB00630|Alendronic acid
ebmd	FDPS	ENSG00000160752	drugs	Forgetta et al., 2022 (PMID: 35147782): DB00282|Pamidronic Acid
ebmd	FDPS	ENSG00000160752	drugs	Forgetta et al., 2022 (PMID: 35147782): DB00884|Risedronic acid
ebmd	FDPS	ENSG00000160752	drugs	Forgetta et al., 2022 (PMID: 35147782): DB00399|Zoledronic acid
ebmd	GGPS1	ENSG00000152904	drugs	Forgetta et al., 2022 (PMID: 35147782): DB00399|Zoledronic acid
ebmd	PTH2R	ENSG00000144407	drugs	Forgetta et al., 2022 (PMID: 35147782): DB05829|Parathyroid hormone
ebmd	SOST	ENSG00000167941	drugs	Forgetta et al., 2022 (PMID: 35147782): DB11866|Romosozumab
ebmd	TNFSF11	ENSG00000120659	drugs	Forgetta et al., 2022 (PMID: 35147782): DB06643|Denosumab
ebmd	VDR	ENSG00000111424	drugs	Forgetta et al., 2022 (PMID: 35147782): DB01436|Alfacalcidol
ebmd	VDR	ENSG00000111424	drugs	Forgetta et al., 2022 (PMID: 35147782): DB00136|Calcitriol
ebmd	TNFRSF11A	ENSG00000141655	expert curated	OpenTarget_positive_control_genes
ebmd	WNT16	ENSG00000002745	expert curated	OpenTarget_positive_control_genes
ebmd	FAM210A	ENSG00000177150	expert curated	OpenTarget_positive_control_genes
glucose	ABCC8	ENSG00000006071	diseases	Forgetta et al., 2022 (PMID: 35147782): HDO/OMIM
glucose	AGL	ENSG00000162688	diseases	Forgetta et al., 2022 (PMID: 35147782): HDO/OMIM
glucose	AKT2	ENSG00000105221	diseases	Forgetta et al., 2022 (PMID: 35147782): HDO/OMIM
glucose	APPL1	ENSG00000157500	diseases	Forgetta et al., 2022 (PMID: 35147782): HDO/OMIM
glucose	BLK	ENSG00000285369	diseases	Forgetta et al., 2022 (PMID: 35147782): HDO/OMIM
glucose	BLK	ENSG00000136573	diseases	Forgetta et al., 2022 (PMID: 35147782): HDO/OMIM
glucose	CAPN10	ENSG00000142330	diseases	Forgetta et al., 2022 (PMID: 35147782): HDO/OMIM
glucose	CCR5	ENSG00000160791	diseases	Forgetta et al., 2022 (PMID: 35147782): HDO/OMIM
glucose	CEL	ENSG00000170835	diseases	Forgetta et al., 2022 (PMID: 35147782): HDO/OMIM
glucose	CTLA4	ENSG00000163599	diseases	Forgetta et al., 2022 (PMID: 35147782): HDO/OMIM
glucose	ENPP1	ENSG00000197594	diseases	Forgetta et al., 2022 (PMID: 35147782): HDO/OMIM
glucose	FOXP3	ENSG00000049768	diseases	Forgetta et al., 2022 (PMID: 35147782): HDO/OMIM
glucose	GAA	ENSG00000291507	diseases	Forgetta et al., 2022 (PMID: 35147782): HDO/OMIM
glucose	GAA	ENSG00000171298	diseases	Forgetta et al., 2022 (PMID: 35147782): HDO/OMIM
glucose	GBE1	ENSG00000114480	diseases	Forgetta et al., 2022 (PMID: 35147782): HDO/OMIM
glucose	GCGR	ENSG00000288269	diseases	Forgetta et al., 2022 (PMID: 35147782): HDO/OMIM
glucose	GCGR	ENSG00000215644	diseases	Forgetta et al., 2022 (PMID: 35147782): HDO/OMIM
glucose	GCK	ENSG00000106633	diseases	Forgetta et al., 2022 (PMID: 35147782): HDO/OMIM
glucose	GLIS3	ENSG00000107249	diseases	Forgetta et al., 2022 (PMID: 35147782): HDO/OMIM
glucose	GPD2	ENSG00000115159	diseases	Forgetta et al., 2022 (PMID: 35147782): HDO/OMIM
glucose	GYG1	ENSG00000163754	diseases	Forgetta et al., 2022 (PMID: 35147782): HDO/OMIM
glucose	HMGA1	ENSG00000137309	diseases	Forgetta et al., 2022 (PMID: 35147782): HDO/OMIM
glucose	HNF1A	ENSG00000135100	diseases	Forgetta et al., 2022 (PMID: 35147782): HDO/OMIM
glucose	HNF1B	ENSG00000276194	diseases	Forgetta et al., 2022 (PMID: 35147782): HDO/OMIM
glucose	HNF1B	ENSG00000275410	diseases	Forgetta et al., 2022 (PMID: 35147782): HDO/OMIM
glucose	HNF4A	ENSG00000101076	diseases	Forgetta et al., 2022 (PMID: 35147782): HDO/OMIM
glucose	IGF2BP2	ENSG00000073792	diseases	Forgetta et al., 2022 (PMID: 35147782): HDO/OMIM
glucose	IL2RA	ENSG00000134460	diseases	Forgetta et al., 2022 (PMID: 35147782): HDO/OMIM
glucose	IL6	ENSG00000136244	diseases	Forgetta et al., 2022 (PMID: 35147782): HDO/OMIM
glucose	INS	ENSG00000254647	diseases	Forgetta et al., 2022 (PMID: 35147782): HDO/OMIM
glucose	IRS1	ENSG00000169047	diseases	Forgetta et al., 2022 (PMID: 35147782): HDO/OMIM
glucose	IRS2	ENSG00000185950	diseases	Forgetta et al., 2022 (PMID: 35147782): HDO/OMIM
glucose	ITPR3	ENSG00000096433	diseases	Forgetta et al., 2022 (PMID: 35147782): HDO/OMIM
glucose	KCNJ11	ENSG00000187486	diseases	Forgetta et al., 2022 (PMID: 35147782): HDO/OMIM
glucose	KLF11	ENSG00000172059	diseases	Forgetta et al., 2022 (PMID: 35147782): HDO/OMIM
glucose	LIPC	ENSG00000166035	diseases	Forgetta et al., 2022 (PMID: 35147782): HDO/OMIM
glucose	MAPK8IP1	ENSG00000121653	diseases	Forgetta et al., 2022 (PMID: 35147782): HDO/OMIM
glucose	MTNR1B	ENSG00000134640	diseases	Forgetta et al., 2022 (PMID: 35147782): HDO/OMIM
glucose	NEUROD1	ENSG00000162992	diseases	Forgetta et al., 2022 (PMID: 35147782): HDO/OMIM
glucose	PAX4	ENSG00000106331	diseases	Forgetta et al., 2022 (PMID: 35147782): HDO/OMIM
glucose	PDX1	ENSG00000139515	diseases	Forgetta et al., 2022 (PMID: 35147782): HDO/OMIM
glucose	PFKM	ENSG00000152556	diseases	Forgetta et al., 2022 (PMID: 35147782): HDO/OMIM
glucose	PHKA1	ENSG00000067177	diseases	Forgetta et al., 2022 (PMID: 35147782): HDO/OMIM
glucose	PHKA2	ENSG00000044446	diseases	Forgetta et al., 2022 (PMID: 35147782): HDO/OMIM
glucose	PHKB	ENSG00000102893	diseases	Forgetta et al., 2022 (PMID: 35147782): HDO/OMIM
glucose	PHKG2	ENSG00000156873	diseases	Forgetta et al., 2022 (PMID: 35147782): HDO/OMIM
glucose	PLAGL1	ENSG00000118495	diseases	Forgetta et al., 2022 (PMID: 35147782): HDO/OMIM
glucose	PPARG	ENSG00000132170	diseases	Forgetta et al., 2022 (PMID: 35147782): HDO/OMIM
glucose	PPP1R3A	ENSG00000154415	diseases	Forgetta et al., 2022 (PMID: 35147782): HDO/OMIM
glucose	PRKAG2	ENSG00000106617	diseases	Forgetta et al., 2022 (PMID: 35147782): HDO/OMIM
glucose	PTPN1	ENSG00000196396	diseases	Forgetta et al., 2022 (PMID: 35147782): HDO/OMIM
glucose	PTPN22	ENSG00000134242	diseases	Forgetta et al., 2022 (PMID: 35147782): HDO/OMIM
glucose	PYGL	ENSG00000100504	diseases	Forgetta et al., 2022 (PMID: 35147782): HDO/OMIM
glucose	PYGM	ENSG00000068976	diseases	Forgetta et al., 2022 (PMID: 35147782): HDO/OMIM
glucose	RETN	ENSG00000104918	diseases	Forgetta et al., 2022 (PMID: 35147782): HDO/OMIM
glucose	SLC2A2	ENSG00000163581	diseases	Forgetta et al., 2022 (PMID: 35147782): HDO/OMIM
glucose	SLC30A8	ENSG00000164756	diseases	Forgetta et al., 2022 (PMID: 35147782): HDO/OMIM
glucose	SLC37A4	ENSG00000281500	diseases	Forgetta et al., 2022 (PMID: 35147782): HDO/OMIM
glucose	SLC37A4	ENSG00000137700	diseases	Forgetta et al., 2022 (PMID: 35147782): HDO/OMIM
glucose	SUMO4	ENSG00000177688	diseases	Forgetta et al., 2022 (PMID: 35147782): HDO/OMIM
glucose	TCF7L2	ENSG00000148737	diseases	Forgetta et al., 2022 (PMID: 35147782): HDO/OMIM
glucose	TPI1	ENSG00000111669	diseases	Forgetta et al., 2022 (PMID: 35147782): HDO/OMIM
glucose	WFS1	ENSG00000109501	diseases	Forgetta et al., 2022 (PMID: 35147782): HDO/OMIM
glucose	ZFP57	ENSG00000226858	diseases	Forgetta et al., 2022 (PMID: 35147782): HDO/OMIM
glucose	ZFP57	ENSG00000223852	diseases	Forgetta et al., 2022 (PMID: 35147782): HDO/OMIM
glucose	ZFP57	ENSG00000232099	diseases	Forgetta et al., 2022 (PMID: 35147782): HDO/OMIM
glucose	ZFP57	ENSG00000227858	diseases	Forgetta et al., 2022 (PMID: 35147782): HDO/OMIM
glucose	ZFP57	ENSG00000223858	diseases	Forgetta et al., 2022 (PMID: 35147782): HDO/OMIM
glucose	ZFP57	ENSG00000234669	diseases	Forgetta et al., 2022 (PMID: 35147782): HDO/OMIM
glucose	ZFP57	ENSG00000206510	diseases	Forgetta et al., 2022 (PMID: 35147782): HDO/OMIM
glucose	ZFP57	ENSG00000204644	diseases	Forgetta et al., 2022 (PMID: 35147782): HDO/OMIM
glucose	ACE	ENSG00000159640	drugs	Forgetta et al., 2022 (PMID: 35147782): DB00178|Ramipril
glucose	ADRB1	ENSG00000043591	drugs	Forgetta et al., 2022 (PMID: 35147782): DB00335|atenolol
glucose	AGTR1	ENSG00000144891	drugs	Forgetta et al., 2022 (PMID: 35147782): DB13919|candesartan
glucose	CACNA1C	ENSG00000285479	drugs	Forgetta et al., 2022 (PMID: 35147782): DB00381|Amlodipine
glucose	CACNA1C	ENSG00000151067	drugs	Forgetta et al., 2022 (PMID: 35147782): DB00381|Amlodipine
glucose	CACNA1C	ENSG00000285479	drugs	Forgetta et al., 2022 (PMID: 35147782): DB00661|verapamil
glucose	CACNA1C	ENSG00000151067	drugs	Forgetta et al., 2022 (PMID: 35147782): DB00661|verapamil
glucose	CACNA1D	ENSG00000157388	drugs	Forgetta et al., 2022 (PMID: 35147782): DB00661|verapamil
glucose	CACNA1F	ENSG00000102001	drugs	Forgetta et al., 2022 (PMID: 35147782): DB00661|verapamil
glucose	CACNA1I	ENSG00000100346	drugs	Forgetta et al., 2022 (PMID: 35147782): DB00381|Amlodipine
glucose	CACNA1S	ENSG00000081248	drugs	Forgetta et al., 2022 (PMID: 35147782): DB00661|verapamil
glucose	CACNB1	ENSG00000067191	drugs	Forgetta et al., 2022 (PMID: 35147782): DB00661|verapamil
glucose	CACNB2	ENSG00000165995	drugs	Forgetta et al., 2022 (PMID: 35147782): DB00661|verapamil
glucose	CACNB3	ENSG00000167535	drugs	Forgetta et al., 2022 (PMID: 35147782): DB00661|verapamil
glucose	CACNB4	ENSG00000182389	drugs	Forgetta et al., 2022 (PMID: 35147782): DB00661|verapamil
glucose	CACNG1	ENSG00000108878	drugs	Forgetta et al., 2022 (PMID: 35147782): DB00381|Amlodipine
glucose	GCGR	ENSG00000288269	drugs	Forgetta et al., 2022 (PMID: 35147782): DB00040|Glucagon
glucose	GCGR	ENSG00000215644	drugs	Forgetta et al., 2022 (PMID: 35147782): DB00040|Glucagon
glucose	KCNMA1	ENSG00000156113	drugs	Forgetta et al., 2022 (PMID: 35147782): DB00999|hydrochlorothiazide
glucose	PRKAB1	ENSG00000111725	drugs	Forgetta et al., 2022 (PMID: 35147782): DB00331|metformin
glucose	SLC12A3	ENSG00000070915	drugs	Forgetta et al., 2022 (PMID: 35147782): DB00999|hydrochlorothiazide
glucose	G6PC2	ENSG00000152254	expert curated	OpenTarget_positive_control_genes
height	ADAMTS10	ENSG00000142303	diseases	Forgetta et al., 2022 (PMID: 35147782): HDO/OMIM
height	ADAMTS17	ENSG00000140470	diseases	Forgetta et al., 2022 (PMID: 35147782): HDO/OMIM
height	ANKRD11	ENSG00000167522	diseases	Forgetta et al., 2022 (PMID: 35147782): HDO/OMIM
height	B3GALT6	ENSG00000176022	diseases	Forgetta et al., 2022 (PMID: 35147782): HDO/OMIM
height	BLM	ENSG00000197299	diseases	Forgetta et al., 2022 (PMID: 35147782): HDO/OMIM
height	BRAF	ENSG00000157764	diseases	Forgetta et al., 2022 (PMID: 35147782): HDO/OMIM
height	CANT1	ENSG00000171302	diseases	Forgetta et al., 2022 (PMID: 35147782): HDO/OMIM
height	CHRNA1	ENSG00000138435	diseases	Forgetta et al., 2022 (PMID: 35147782): HDO/OMIM
height	CHRND	ENSG00000135902	diseases	Forgetta et al., 2022 (PMID: 35147782): HDO/OMIM
height	CHRNG	ENSG00000196811	diseases	Forgetta et al., 2022 (PMID: 35147782): HDO/OMIM
height	CHST3	ENSG00000122863	diseases	Forgetta et al., 2022 (PMID: 35147782): HDO/OMIM
height	COL2A1	ENSG00000139219	diseases	Forgetta et al., 2022 (PMID: 35147782): HDO/OMIM
height	CREBBP	ENSG00000005339	diseases	Forgetta et al., 2022 (PMID: 35147782): HDO/OMIM
height	CUL4B	ENSG00000158290	diseases	Forgetta et al., 2022 (PMID: 35147782): HDO/OMIM
height	DVL1	ENSG00000107404	diseases	Forgetta et al., 2022 (PMID: 35147782): HDO/OMIM
height	DVL3	ENSG00000161202	diseases	Forgetta et al., 2022 (PMID: 35147782): HDO/OMIM
height	EP300	ENSG00000100393	diseases	Forgetta et al., 2022 (PMID: 35147782): HDO/OMIM
height	FBN1	ENSG00000166147	diseases	Forgetta et al., 2022 (PMID: 35147782): HDO/OMIM
height	FGFR3	ENSG00000068078	diseases	Forgetta et al., 2022 (PMID: 35147782): HDO/OMIM
height	FLNB	ENSG00000136068	diseases	Forgetta et al., 2022 (PMID: 35147782): HDO/OMIM
height	GH1	ENSG00000259384	diseases	Forgetta et al., 2022 (PMID: 35147782): HDO/OMIM
height	GHR	ENSG00000112964	diseases	Forgetta et al., 2022 (PMID: 35147782): HDO/OMIM
height	GNAS	ENSG00000087460	diseases	Forgetta et al., 2022 (PMID: 35147782): HDO/OMIM
height	IGBP1	ENSG00000089289	diseases	Forgetta et al., 2022 (PMID: 35147782): HDO/OMIM
height	KDM5C	ENSG00000126012	diseases	Forgetta et al., 2022 (PMID: 35147782): HDO/OMIM
height	KDM6A	ENSG00000147050	diseases	Forgetta et al., 2022 (PMID: 35147782): HDO/OMIM
height	KMT2D	ENSG00000167548	diseases	Forgetta et al., 2022 (PMID: 35147782): HDO/OMIM
height	KRAS	ENSG00000133703	diseases	Forgetta et al., 2022 (PMID: 35147782): HDO/OMIM
height	LAS1L	ENSG00000001497	diseases	Forgetta et al., 2022 (PMID: 35147782): HDO/OMIM
height	LTBP2	ENSG00000119681	diseases	Forgetta et al., 2022 (PMID: 35147782): HDO/OMIM
height	LTBP3	ENSG00000168056	diseases	Forgetta et al., 2022 (PMID: 35147782): HDO/OMIM
height	LZTR1	ENSG00000099949	diseases	Forgetta et al., 2022 (PMID: 35147782): HDO/OMIM
height	MAP2K1	ENSG00000169032	diseases	Forgetta et al., 2022 (PMID: 35147782): HDO/OMIM
height	MAP2K2	ENSG00000126934	diseases	Forgetta et al., 2022 (PMID: 35147782): HDO/OMIM
height	MPLKIP	ENSG00000168303	diseases	Forgetta et al., 2022 (PMID: 35147782): HDO/OMIM
height	MYH3	ENSG00000109063	diseases	Forgetta et al., 2022 (PMID: 35147782): HDO/OMIM
height	NPR2	ENSG00000159899	diseases	Forgetta et al., 2022 (PMID: 35147782): HDO/OMIM
height	NRAS	ENSG00000213281	diseases	Forgetta et al., 2022 (PMID: 35147782): HDO/OMIM
height	PAPSS2	ENSG00000198682	diseases	Forgetta et al., 2022 (PMID: 35147782): HDO/OMIM
height	PCNT	ENSG00000160299	diseases	Forgetta et al., 2022 (PMID: 35147782): HDO/OMIM
height	PHKB	ENSG00000102893	diseases	Forgetta et al., 2022 (PMID: 35147782): HDO/OMIM
height	PLK4	ENSG00000142731	diseases	Forgetta et al., 2022 (PMID: 35147782): HDO/OMIM
height	PQBP1	ENSG00000292208	diseases	Forgetta et al., 2022 (PMID: 35147782): HDO/OMIM
height	PQBP1	ENSG00000102103	diseases	Forgetta et al., 2022 (PMID: 35147782): HDO/OMIM
height	PTHLH	ENSG00000087494	diseases	Forgetta et al., 2022 (PMID: 35147782): HDO/OMIM
height	PTPN11	ENSG00000179295	diseases	Forgetta et al., 2022 (PMID: 35147782): HDO/OMIM
height	RAF1	ENSG00000132155	diseases	Forgetta et al., 2022 (PMID: 35147782): HDO/OMIM
height	RAI1	ENSG00000108557	diseases	Forgetta et al., 2022 (PMID: 35147782): HDO/OMIM
height	RECQL4	ENSG00000160957	diseases	Forgetta et al., 2022 (PMID: 35147782): HDO/OMIM
height	RIT1	ENSG00000143622	diseases	Forgetta et al., 2022 (PMID: 35147782): HDO/OMIM
height	RMRP	ENSG00000277027	diseases	Forgetta et al., 2022 (PMID: 35147782): HDO/OMIM
height	RNF168	ENSG00000163961	diseases	Forgetta et al., 2022 (PMID: 35147782): HDO/OMIM
height	ROR2	ENSG00000169071	diseases	Forgetta et al., 2022 (PMID: 35147782): HDO/OMIM
height	RSPH4A	ENSG00000111834	diseases	Forgetta et al., 2022 (PMID: 35147782): HDO/OMIM
height	SHOX	ENSG00000292354	diseases	Forgetta et al., 2022 (PMID: 35147782): HDO/OMIM
height	SHOX	ENSG00000185960	diseases	Forgetta et al., 2022 (PMID: 35147782): HDO/OMIM
height	SMARCAL1	ENSG00000138375	diseases	Forgetta et al., 2022 (PMID: 35147782): HDO/OMIM
height	SMS	ENSG00000102172	diseases	Forgetta et al., 2022 (PMID: 35147782): HDO/OMIM
height	SOS1	ENSG00000115904	diseases	Forgetta et al., 2022 (PMID: 35147782): HDO/OMIM
height	SOS2	ENSG00000100485	diseases	Forgetta et al., 2022 (PMID: 35147782): HDO/OMIM
height	SPART	ENSG00000133104	diseases	Forgetta et al., 2022 (PMID: 35147782): HDO/OMIM
height	STAC3	ENSG00000185482	diseases	Forgetta et al., 2022 (PMID: 35147782): HDO/OMIM
height	TRPS1	ENSG00000104447	diseases	Forgetta et al., 2022 (PMID: 35147782): HDO/OMIM
height	TUBGCP6	ENSG00000128159	diseases	Forgetta et al., 2022 (PMID: 35147782): HDO/OMIM
height	USB1	ENSG00000103005	diseases	Forgetta et al., 2022 (PMID: 35147782): HDO/OMIM
height	WNT5A	ENSG00000114251	diseases	Forgetta et al., 2022 (PMID: 35147782): HDO/OMIM
height	XYLT1	ENSG00000285395	diseases	Forgetta et al., 2022 (PMID: 35147782): HDO/OMIM
height	XYLT1	ENSG00000103489	diseases	Forgetta et al., 2022 (PMID: 35147782): HDO/OMIM
height	GHR	ENSG00000112964	drugs	Forgetta et al., 2022 (PMID: 35147782): DB00052|Somatotropin
height	PRLR	ENSG00000113494	drugs	Forgetta et al., 2022 (PMID: 35147782): DB00052|Somatotropin
Hypercholesterolemia	PPP1R17	ENSG00000106341	OMIM	MendelVar
Hypercholesterolemia	PCSK9	ENSG00000169174	Orphanet	MendelVar
Hypercholesterolemia	STAP1	ENSG00000035720	Orphanet	MendelVar
Hypercholesterolemia	EPHX2	ENSG00000120915	OMIM	MendelVar
Hypercholesterolemia	GHR	ENSG00000112964	Genomics England;OMIM	MendelVar
Hypercholesterolemia	APOA2	ENSG00000158874	OMIM	MendelVar
Hypercholesterolemia	APOB	ENSG00000084674	Orphanet	MendelVar
Hypercholesterolemia	APOE	ENSG00000130203	Orphanet	MendelVar
Hypercholesterolemia	LDLR	ENSG00000130164	Genomics England;OMIM	MendelVar
Hypercholesterolemia	LDLR	ENSG00000130164	Orphanet	MendelVar
Hypercholesterolemia	LIPA	ENSG00000107798	Orphanet	MendelVar
Hypercholesterolemia	ABCG5	ENSG00000138075	Orphanet	MendelVar
Hypercholesterolemia	ABCG8	ENSG00000143921	Orphanet	MendelVar
Hypercholesterolemia	LDLRAP1	ENSG00000157978	Orphanet	MendelVar
Hypercholesterolemia	LDLRAP1	ENSG00000157978	Genomics England;OMIM	MendelVar
Hypercholesterolemia	PCSK9	ENSG00000169174	expert curated	OpenTarget_positive_control_genes
Hypercholesterolemia	HP	ENSG00000257017	expert curated	OpenTarget_positive_control_genes
Hypercholesterolemia	NPC1L1	ENSG00000015520	expert curated	OpenTarget_positive_control_genes
Hypercholesterolemia	APOB	ENSG00000084674	expert curated	OpenTarget_positive_control_genes
Hypercholesterolemia	APOH	ENSG00000091583	expert curated	OpenTarget_positive_control_genes
Hypercholesterolemia	LDLR	ENSG00000130164	expert curated	OpenTarget_positive_control_genes
hypertension	ADD1	ENSG00000087274	OMIM	MendelVar
hypertension	CYP3A5	ENSG00000106258	OMIM	MendelVar
hypertension	ECE1	ENSG00000117298	OMIM	MendelVar
hypertension	AGT	ENSG00000135744	OMIM	MendelVar
hypertension	AGT	ENSG00000135744	Orphanet	MendelVar
hypertension	AGTR1	ENSG00000144891	Genomics England;OMIM	MendelVar
hypertension	AGTR1	ENSG00000144891	Orphanet	MendelVar
hypertension	GNB3	ENSG00000111664	OMIM	MendelVar
hypertension	NOS3	ENSG00000164867	OMIM	MendelVar
hypertension	PNMT	ENSG00000141744	Orphanet	MendelVar
hypertension	PTGIS	ENSG00000124212	OMIM	MendelVar
hypertension	PTGIS	ENSG00000124212	Orphanet	MendelVar
hypertension	TNF	ENSG00000232810	drug	OpenTarget_positive_control_genes
hypertension	VDR	ENSG00000111424	drug	OpenTarget_positive_control_genes
hypertension	ADRB1	ENSG00000043591	drug	OpenTarget_positive_control_genes
hypertension	NPR1	ENSG00000169418	drug	OpenTarget_positive_control_genes
hypertension	KCNK2	ENSG00000082482	drug	OpenTarget_positive_control_genes
hypertension	ADRB2	ENSG00000169252	drug	OpenTarget_positive_control_genes
hypertension	KCNK3	ENSG00000171303	drug	OpenTarget_positive_control_genes
ldl	ABCA1	ENSG00000165029	diseases	Forgetta et al., 2022 (PMID: 35147782): HDO/OMIM
ldl	ANGPTL3	ENSG00000132855	diseases	Forgetta et al., 2022 (PMID: 35147782): HDO/OMIM
ldl	APOA2	ENSG00000158874	diseases	Forgetta et al., 2022 (PMID: 35147782): HDO/OMIM
ldl	APOA5	ENSG00000110243	diseases	Forgetta et al., 2022 (PMID: 35147782): HDO/OMIM
ldl	APOB	ENSG00000291544	diseases	Forgetta et al., 2022 (PMID: 35147782): HDO/OMIM
ldl	APOB	ENSG00000084674	diseases	Forgetta et al., 2022 (PMID: 35147782): HDO/OMIM
ldl	APOE	ENSG00000130203	diseases	Forgetta et al., 2022 (PMID: 35147782): HDO/OMIM
ldl	DHCR7	ENSG00000172893	diseases	Forgetta et al., 2022 (PMID: 35147782): HDO/OMIM
ldl	EPHX2	ENSG00000120915	diseases	Forgetta et al., 2022 (PMID: 35147782): HDO/OMIM
ldl	GHR	ENSG00000112964	diseases	Forgetta et al., 2022 (PMID: 35147782): HDO/OMIM
ldl	ITIH4	ENSG00000055955	diseases	Forgetta et al., 2022 (PMID: 35147782): HDO/OMIM
ldl	LDLR	ENSG00000130164	diseases	Forgetta et al., 2022 (PMID: 35147782): HDO/OMIM
ldl	LDLRAP1	ENSG00000157978	diseases	Forgetta et al., 2022 (PMID: 35147782): HDO/OMIM
ldl	LIPA	ENSG00000107798	diseases	Forgetta et al., 2022 (PMID: 35147782): HDO/OMIM
ldl	LIPI	ENSG00000188992	diseases	Forgetta et al., 2022 (PMID: 35147782): HDO/OMIM
ldl	LPL	ENSG00000175445	diseases	Forgetta et al., 2022 (PMID: 35147782): HDO/OMIM
ldl	MTTP	ENSG00000138823	diseases	Forgetta et al., 2022 (PMID: 35147782): HDO/OMIM
ldl	PPP1R17	ENSG00000106341	diseases	Forgetta et al., 2022 (PMID: 35147782): HDO/OMIM
ldl	APOB	ENSG00000291544	drugs	Forgetta et al., 2022 (PMID: 35147782): DB05528|mipomersen
ldl	APOB	ENSG00000084674	drugs	Forgetta et al., 2022 (PMID: 35147782): DB05528|mipomersen
ldl	HMGCR	ENSG00000113161	drugs	Forgetta et al., 2022 (PMID: 35147782): DB01076|atorvastatin
ldl	NPC1L1	ENSG00000015520	drugs	Forgetta et al., 2022 (PMID: 35147782): DB00973|ezetimibe
ldl	PCSK9	ENSG00000169174	drugs	Forgetta et al., 2022 (PMID: 35147782): DB09303|Evolocumab
ldl	SOAT1	ENSG00000057252	drugs	Forgetta et al., 2022 (PMID: 35147782): DB00973|ezetimibe
ldl	PCSK9	ENSG00000169174	expert curated	OpenTarget_positive_control_genes
ldl	HP	ENSG00000257017	expert curated	OpenTarget_positive_control_genes
ldl	NPC1L1	ENSG00000015520	expert curated	OpenTarget_positive_control_genes
ldl	APOB	ENSG00000084674	expert curated	OpenTarget_positive_control_genes
ldl	APOH	ENSG00000091583	expert curated	OpenTarget_positive_control_genes
ldl	LDLR	ENSG00000130164	expert curated	OpenTarget_positive_control_genes
Major_depressive_disorder	TPH2	ENSG00000139287	OMIM	MendelVar
Major_depressive_disorder	FKBP5	ENSG00000096060	OMIM	MendelVar
Major_depressive_disorder	HTR2A	ENSG00000102468	OMIM	MendelVar
Major_depressive_disorder	ESR2	ENSG00000140009	drug	OpenTarget_positive_control_genes
Major_depressive_disorder	GPD2	ENSG00000115159	drug	OpenTarget_positive_control_genes
Osteoarthritis_localized	F10	ENSG00000126218	drug	OpenTarget_positive_control_genes
Osteoarthritis_localized	PTHLH	ENSG00000087494	expert curated	OpenTarget_positive_control_genes
Osteoarthritis_localized	LMX1B	ENSG00000136944	expert curated	OpenTarget_positive_control_genes
Osteoarthritis_localized	BMP5	ENSG00000112175	expert curated	OpenTarget_positive_control_genes
Osteoarthritis_localized	COL11A1	ENSG00000060718	expert curated	OpenTarget_positive_control_genes
Osteoarthritis_localized	COLGALT2	ENSG00000198756	expert curated	OpenTarget_positive_control_genes
Osteoarthritis_localized	TLR9	ENSG00000239732	drug	OpenTarget_positive_control_genes
rbc	ABCB7	ENSG00000131269	diseases	Forgetta et al., 2022 (PMID: 35147782): HDO/OMIM
rbc	AK1	ENSG00000106992	diseases	Forgetta et al., 2022 (PMID: 35147782): HDO/OMIM
rbc	ALAS2	ENSG00000158578	diseases	Forgetta et al., 2022 (PMID: 35147782): HDO/OMIM
rbc	AMN	ENSG00000166126	diseases	Forgetta et al., 2022 (PMID: 35147782): HDO/OMIM
rbc	ANK1	ENSG00000029534	diseases	Forgetta et al., 2022 (PMID: 35147782): HDO/OMIM
rbc	BRCA2	ENSG00000139618	diseases	Forgetta et al., 2022 (PMID: 35147782): HDO/OMIM
rbc	BRIP1	ENSG00000136492	diseases	Forgetta et al., 2022 (PMID: 35147782): HDO/OMIM
rbc	CDAN1	ENSG00000140326	diseases	Forgetta et al., 2022 (PMID: 35147782): HDO/OMIM
rbc	CUBN	ENSG00000107611	diseases	Forgetta et al., 2022 (PMID: 35147782): HDO/OMIM
rbc	DHFR	ENSG00000228716	diseases	Forgetta et al., 2022 (PMID: 35147782): HDO/OMIM
rbc	EGLN1	ENSG00000135766	diseases	Forgetta et al., 2022 (PMID: 35147782): HDO/OMIM
rbc	EPAS1	ENSG00000116016	diseases	Forgetta et al., 2022 (PMID: 35147782): HDO/OMIM
rbc	EPB42	ENSG00000166947	diseases	Forgetta et al., 2022 (PMID: 35147782): HDO/OMIM
rbc	EPO	ENSG00000130427	diseases	Forgetta et al., 2022 (PMID: 35147782): HDO/OMIM
rbc	EPOR	ENSG00000187266	diseases	Forgetta et al., 2022 (PMID: 35147782): HDO/OMIM
rbc	ERCC4	ENSG00000175595	diseases	Forgetta et al., 2022 (PMID: 35147782): HDO/OMIM
rbc	FANCA	ENSG00000187741	diseases	Forgetta et al., 2022 (PMID: 35147782): HDO/OMIM
rbc	FANCB	ENSG00000181544	diseases	Forgetta et al., 2022 (PMID: 35147782): HDO/OMIM
rbc	FANCC	ENSG00000158169	diseases	Forgetta et al., 2022 (PMID: 35147782): HDO/OMIM
rbc	FANCD2	ENSG00000144554	diseases	Forgetta et al., 2022 (PMID: 35147782): HDO/OMIM
rbc	FANCE	ENSG00000112039	diseases	Forgetta et al., 2022 (PMID: 35147782): HDO/OMIM
rbc	FANCF	ENSG00000183161	diseases	Forgetta et al., 2022 (PMID: 35147782): HDO/OMIM
rbc	FANCG	ENSG00000221829	diseases	Forgetta et al., 2022 (PMID: 35147782): HDO/OMIM
rbc	FANCI	ENSG00000140525	diseases	Forgetta et al., 2022 (PMID: 35147782): HDO/OMIM
rbc	FANCL	ENSG00000115392	diseases	Forgetta et al., 2022 (PMID: 35147782): HDO/OMIM
rbc	G6PD	ENSG00000160211	diseases	Forgetta et al., 2022 (PMID: 35147782): HDO/OMIM
rbc	GLRX5	ENSG00000182512	diseases	Forgetta et al., 2022 (PMID: 35147782): HDO/OMIM
rbc	GPI	ENSG00000282019	diseases	Forgetta et al., 2022 (PMID: 35147782): HDO/OMIM
rbc	GPI	ENSG00000105220	diseases	Forgetta et al., 2022 (PMID: 35147782): HDO/OMIM
rbc	HSPA9	ENSG00000113013	diseases	Forgetta et al., 2022 (PMID: 35147782): HDO/OMIM
rbc	JAK2	ENSG00000096968	diseases	Forgetta et al., 2022 (PMID: 35147782): HDO/OMIM
rbc	KLF1	ENSG00000105610	diseases	Forgetta et al., 2022 (PMID: 35147782): HDO/OMIM
rbc	MAD2L2	ENSG00000116670	diseases	Forgetta et al., 2022 (PMID: 35147782): HDO/OMIM
rbc	NT5C3A	ENSG00000122643	diseases	Forgetta et al., 2022 (PMID: 35147782): HDO/OMIM
rbc	PALB2	ENSG00000083093	diseases	Forgetta et al., 2022 (PMID: 35147782): HDO/OMIM
rbc	PKLR	ENSG00000262785	diseases	Forgetta et al., 2022 (PMID: 35147782): HDO/OMIM
rbc	PKLR	ENSG00000143627	diseases	Forgetta et al., 2022 (PMID: 35147782): HDO/OMIM
rbc	RAD51	ENSG00000051180	diseases	Forgetta et al., 2022 (PMID: 35147782): HDO/OMIM
rbc	RAD51C	ENSG00000108384	diseases	Forgetta et al., 2022 (PMID: 35147782): HDO/OMIM
rbc	RHAG	ENSG00000112077	diseases	Forgetta et al., 2022 (PMID: 35147782): HDO/OMIM
rbc	RPL11	ENSG00000142676	diseases	Forgetta et al., 2022 (PMID: 35147782): HDO/OMIM
rbc	RPL15	ENSG00000174748	diseases	Forgetta et al., 2022 (PMID: 35147782): HDO/OMIM
rbc	RPL26	ENSG00000161970	diseases	Forgetta et al., 2022 (PMID: 35147782): HDO/OMIM
rbc	RPL35A	ENSG00000182899	diseases	Forgetta et al., 2022 (PMID: 35147782): HDO/OMIM
rbc	RPL5	ENSG00000122406	diseases	Forgetta et al., 2022 (PMID: 35147782): HDO/OMIM
rbc	RPS10	ENSG00000124614	diseases	Forgetta et al., 2022 (PMID: 35147782): HDO/OMIM
rbc	RPS14	ENSG00000164587	diseases	Forgetta et al., 2022 (PMID: 35147782): HDO/OMIM
rbc	RPS17	ENSG00000278229	diseases	Forgetta et al., 2022 (PMID: 35147782): HDO/OMIM
rbc	RPS17	ENSG00000182774	diseases	Forgetta et al., 2022 (PMID: 35147782): HDO/OMIM
rbc	RPS19	ENSG00000105372	diseases	Forgetta et al., 2022 (PMID: 35147782): HDO/OMIM
rbc	RPS24	ENSG00000138326	diseases	Forgetta et al., 2022 (PMID: 35147782): HDO/OMIM
rbc	RPS26	ENSG00000197728	diseases	Forgetta et al., 2022 (PMID: 35147782): HDO/OMIM
rbc	RPS29	ENSG00000213741	diseases	Forgetta et al., 2022 (PMID: 35147782): HDO/OMIM
rbc	RPS7	ENSG00000171863	diseases	Forgetta et al., 2022 (PMID: 35147782): HDO/OMIM
rbc	SEC23B	ENSG00000101310	diseases	Forgetta et al., 2022 (PMID: 35147782): HDO/OMIM
rbc	SH2B3	ENSG00000111252	diseases	Forgetta et al., 2022 (PMID: 35147782): HDO/OMIM
rbc	SLC11A2	ENSG00000110911	diseases	Forgetta et al., 2022 (PMID: 35147782): HDO/OMIM
rbc	SLC25A38	ENSG00000144659	diseases	Forgetta et al., 2022 (PMID: 35147782): HDO/OMIM
rbc	SLC4A1	ENSG00000004939	diseases	Forgetta et al., 2022 (PMID: 35147782): HDO/OMIM
rbc	SLX4	ENSG00000188827	diseases	Forgetta et al., 2022 (PMID: 35147782): HDO/OMIM
rbc	SPTA1	ENSG00000163554	diseases	Forgetta et al., 2022 (PMID: 35147782): HDO/OMIM
rbc	SPTB	ENSG00000070182	diseases	Forgetta et al., 2022 (PMID: 35147782): HDO/OMIM
rbc	STEAP3	ENSG00000115107	diseases	Forgetta et al., 2022 (PMID: 35147782): HDO/OMIM
rbc	TRNT1	ENSG00000072756	diseases	Forgetta et al., 2022 (PMID: 35147782): HDO/OMIM
rbc	UBE2T	ENSG00000077152	diseases	Forgetta et al., 2022 (PMID: 35147782): HDO/OMIM
rbc	VHL	ENSG00000134086	diseases	Forgetta et al., 2022 (PMID: 35147782): HDO/OMIM
rbc	XRCC2	ENSG00000196584	diseases	Forgetta et al., 2022 (PMID: 35147782): HDO/OMIM
rbc	EPOR	ENSG00000187266	drugs	Forgetta et al., 2022 (PMID: 35147782): DB00016|Erythropoietin
rbc	IFNAR1	ENSG00000142166	drugs	Forgetta et al., 2022 (PMID: 35147782): DB05258|Interferon Alfa
rbc	MTR	ENSG00000116984	drugs	Forgetta et al., 2022 (PMID: 35147782): DB00115|Cyanocobalamin
rbc	RRM1	ENSG00000167325	drugs	Forgetta et al., 2022 (PMID: 35147782): DB01005|Hydroxyurea
rbc	TFRC	ENSG00000072274	drugs	Forgetta et al., 2022 (PMID: 35147782): DB01592|Iron
sbp	ADD1	ENSG00000087274	diseases	Forgetta et al., 2022 (PMID: 35147782): HDO/OMIM
sbp	AGT	ENSG00000135744	diseases	Forgetta et al., 2022 (PMID: 35147782): HDO/OMIM
sbp	AGTR1	ENSG00000144891	diseases	Forgetta et al., 2022 (PMID: 35147782): HDO/OMIM
sbp	ATP1B1	ENSG00000143153	diseases	Forgetta et al., 2022 (PMID: 35147782): HDO/OMIM
sbp	CYP3A5	ENSG00000106258	diseases	Forgetta et al., 2022 (PMID: 35147782): HDO/OMIM
sbp	ECE1	ENSG00000117298	diseases	Forgetta et al., 2022 (PMID: 35147782): HDO/OMIM
sbp	GNB3	ENSG00000111664	diseases	Forgetta et al., 2022 (PMID: 35147782): HDO/OMIM
sbp	HSD11B2	ENSG00000176387	diseases	Forgetta et al., 2022 (PMID: 35147782): HDO/OMIM
sbp	NOS2	ENSG00000007171	diseases	Forgetta et al., 2022 (PMID: 35147782): HDO/OMIM
sbp	NOS3	ENSG00000164867	diseases	Forgetta et al., 2022 (PMID: 35147782): HDO/OMIM
sbp	PLIN1	ENSG00000166819	diseases	Forgetta et al., 2022 (PMID: 35147782): HDO/OMIM
sbp	PTGIS	ENSG00000124212	diseases	Forgetta et al., 2022 (PMID: 35147782): HDO/OMIM
sbp	RGS5	ENSG00000143248	diseases	Forgetta et al., 2022 (PMID: 35147782): HDO/OMIM
sbp	SCNN1B	ENSG00000168447	diseases	Forgetta et al., 2022 (PMID: 35147782): HDO/OMIM
sbp	SERPINA6	ENSG00000277405	diseases	Forgetta et al., 2022 (PMID: 35147782): HDO/OMIM
sbp	SERPINA6	ENSG00000170099	diseases	Forgetta et al., 2022 (PMID: 35147782): HDO/OMIM
sbp	ACE	ENSG00000159640	drugs	Forgetta et al., 2022 (PMID: 35147782): DB00178|Ramipril
sbp	ADRB1	ENSG00000043591	drugs	Forgetta et al., 2022 (PMID: 35147782): DB00335|atenolol
sbp	AGTR1	ENSG00000144891	drugs	Forgetta et al., 2022 (PMID: 35147782): DB13919|candesartan
sbp	CACNA1C	ENSG00000285479	drugs	Forgetta et al., 2022 (PMID: 35147782): DB00381|Amlodipine
sbp	CACNA1C	ENSG00000151067	drugs	Forgetta et al., 2022 (PMID: 35147782): DB00381|Amlodipine
sbp	CACNA1C	ENSG00000285479	drugs	Forgetta et al., 2022 (PMID: 35147782): DB00661|verapamil
sbp	CACNA1C	ENSG00000151067	drugs	Forgetta et al., 2022 (PMID: 35147782): DB00661|verapamil
sbp	CACNA1D	ENSG00000157388	drugs	Forgetta et al., 2022 (PMID: 35147782): DB00661|verapamil
sbp	CACNA1F	ENSG00000102001	drugs	Forgetta et al., 2022 (PMID: 35147782): DB00661|verapamil
sbp	CACNA1I	ENSG00000100346	drugs	Forgetta et al., 2022 (PMID: 35147782): DB00381|Amlodipine
sbp	CACNA1S	ENSG00000081248	drugs	Forgetta et al., 2022 (PMID: 35147782): DB00661|verapamil
sbp	CACNB1	ENSG00000067191	drugs	Forgetta et al., 2022 (PMID: 35147782): DB00661|verapamil
sbp	CACNB2	ENSG00000165995	drugs	Forgetta et al., 2022 (PMID: 35147782): DB00661|verapamil
sbp	CACNB3	ENSG00000167535	drugs	Forgetta et al., 2022 (PMID: 35147782): DB00661|verapamil
sbp	CACNB4	ENSG00000182389	drugs	Forgetta et al., 2022 (PMID: 35147782): DB00661|verapamil
sbp	CACNG1	ENSG00000108878	drugs	Forgetta et al., 2022 (PMID: 35147782): DB00381|Amlodipine
sbp	KCNMA1	ENSG00000156113	drugs	Forgetta et al., 2022 (PMID: 35147782): DB00999|hydrochlorothiazide
sbp	SLC12A3	ENSG00000070915	drugs	Forgetta et al., 2022 (PMID: 35147782): DB00999|hydrochlorothiazide
t2d	SLC2A2	ENSG00000163581	OMIM	MendelVar
t2d	HNF1A	ENSG00000135100	Genomics England;OMIM	MendelVar
t2d	HNF1B	ENSG00000275410	Genomics England;OMIM	MendelVar
t2d	TCF7L2	ENSG00000148737	OMIM	MendelVar
t2d	WFS1	ENSG00000109501	Genomics England;OMIM	MendelVar
t2d	CAPN10	ENSG00000142330	OMIM	MendelVar
t2d	SLC30A8	ENSG00000164756	OMIM	MendelVar
t2d	RETN	ENSG00000104918	OMIM	MendelVar
t2d	IGF2BP2	ENSG00000073792	OMIM	MendelVar
t2d	ENPP1	ENSG00000197594	OMIM	MendelVar
t2d	AKT2	ENSG00000105221	Genomics England;OMIM	MendelVar
t2d	GCK	ENSG00000106633	Genomics England;OMIM	MendelVar
t2d	GPD2	ENSG00000115159	OMIM	MendelVar
t2d	HMGA1	ENSG00000137309	OMIM	MendelVar
t2d	HNF4A	ENSG00000101076	Genomics England;OMIM	MendelVar
t2d	ABCC8	ENSG00000006071	Genomics England;OMIM	MendelVar
t2d	IL6	ENSG00000136244	OMIM	MendelVar
t2d	PDX1	ENSG00000139515	OMIM	MendelVar
t2d	IRS1	ENSG00000169047	OMIM	MendelVar
t2d	IRS2	ENSG00000185950	OMIM	MendelVar
t2d	KCNJ11	ENSG00000187486	Genomics England;OMIM	MendelVar
t2d	LIPC	ENSG00000166035	Genomics England;OMIM	MendelVar
t2d	MAPK8IP1	ENSG00000121653	OMIM	MendelVar
t2d	MTNR1B	ENSG00000134640	OMIM	MendelVar
t2d	NEUROD1	ENSG00000162992	Genomics England;OMIM	MendelVar
t2d	PAX4	ENSG00000106331	OMIM	MendelVar
t2d	PPARG	ENSG00000132170	Genomics England;OMIM	MendelVar
t2d	PPP1R3A	ENSG00000154415	OMIM	MendelVar
t2d	PTPN1	ENSG00000196396	OMIM	MendelVar
t2d	ABCC8	ENSG00000006071	diseases	Forgetta et al., 2022 (PMID: 35147782): HDO/OMIM
t2d	AKT2	ENSG00000105221	diseases	Forgetta et al., 2022 (PMID: 35147782): HDO/OMIM
t2d	APPL1	ENSG00000157500	diseases	Forgetta et al., 2022 (PMID: 35147782): HDO/OMIM
t2d	BLK	ENSG00000285369	diseases	Forgetta et al., 2022 (PMID: 35147782): HDO/OMIM
t2d	BLK	ENSG00000136573	diseases	Forgetta et al., 2022 (PMID: 35147782): HDO/OMIM
t2d	CAPN10	ENSG00000142330	diseases	Forgetta et al., 2022 (PMID: 35147782): HDO/OMIM
t2d	CEL	ENSG00000170835	diseases	Forgetta et al., 2022 (PMID: 35147782): HDO/OMIM
t2d	CISD2	ENSG00000145354	diseases	Forgetta et al., 2022 (PMID: 35147782): HDO/OMIM
t2d	CP	ENSG00000047457	diseases	Forgetta et al., 2022 (PMID: 35147782): HDO/OMIM
t2d	EIF2AK3	ENSG00000172071	diseases	Forgetta et al., 2022 (PMID: 35147782): HDO/OMIM
t2d	ENPP1	ENSG00000197594	diseases	Forgetta et al., 2022 (PMID: 35147782): HDO/OMIM
t2d	GCGR	ENSG00000288269	diseases	Forgetta et al., 2022 (PMID: 35147782): HDO/OMIM
t2d	GCGR	ENSG00000215644	diseases	Forgetta et al., 2022 (PMID: 35147782): HDO/OMIM
t2d	GCK	ENSG00000106633	diseases	Forgetta et al., 2022 (PMID: 35147782): HDO/OMIM
t2d	GLIS3	ENSG00000107249	diseases	Forgetta et al., 2022 (PMID: 35147782): HDO/OMIM
t2d	GLUD1	ENSG00000148672	diseases	Forgetta et al., 2022 (PMID: 35147782): HDO/OMIM
t2d	GPD2	ENSG00000115159	diseases	Forgetta et al., 2022 (PMID: 35147782): HDO/OMIM
t2d	HADH	ENSG00000138796	diseases	Forgetta et al., 2022 (PMID: 35147782): HDO/OMIM
t2d	HMGA1	ENSG00000137309	diseases	Forgetta et al., 2022 (PMID: 35147782): HDO/OMIM
t2d	HNF1A	ENSG00000135100	diseases	Forgetta et al., 2022 (PMID: 35147782): HDO/OMIM
t2d	HNF1B	ENSG00000276194	diseases	Forgetta et al., 2022 (PMID: 35147782): HDO/OMIM
t2d	HNF1B	ENSG00000275410	diseases	Forgetta et al., 2022 (PMID: 35147782): HDO/OMIM
t2d	HNF4A	ENSG00000101076	diseases	Forgetta et al., 2022 (PMID: 35147782): HDO/OMIM
t2d	IGF2BP2	ENSG00000073792	diseases	Forgetta et al., 2022 (PMID: 35147782): HDO/OMIM
t2d	INS	ENSG00000254647	diseases	Forgetta et al., 2022 (PMID: 35147782): HDO/OMIM
t2d	INSR	ENSG00000171105	diseases	Forgetta et al., 2022 (PMID: 35147782): HDO/OMIM
t2d	IRS1	ENSG00000169047	diseases	Forgetta et al., 2022 (PMID: 35147782): HDO/OMIM
t2d	IRS2	ENSG00000185950	diseases	Forgetta et al., 2022 (PMID: 35147782): HDO/OMIM
t2d	KCNJ11	ENSG00000187486	diseases	Forgetta et al., 2022 (PMID: 35147782): HDO/OMIM
t2d	KLF11	ENSG00000172059	diseases	Forgetta et al., 2022 (PMID: 35147782): HDO/OMIM
t2d	LIPC	ENSG00000166035	diseases	Forgetta et al., 2022 (PMID: 35147782): HDO/OMIM
t2d	MAPK8IP1	ENSG00000121653	diseases	Forgetta et al., 2022 (PMID: 35147782): HDO/OMIM
t2d	MTNR1B	ENSG00000134640	diseases	Forgetta et al., 2022 (PMID: 35147782): HDO/OMIM
t2d	MTTP	ENSG00000138823	diseases	Forgetta et al., 2022 (PMID: 35147782): HDO/OMIM
t2d	NEUROD1	ENSG00000162992	diseases	Forgetta et al., 2022 (PMID: 35147782): HDO/OMIM
t2d	PAX4	ENSG00000106331	diseases	Forgetta et al., 2022 (PMID: 35147782): HDO/OMIM
t2d	PDX1	ENSG00000139515	diseases	Forgetta et al., 2022 (PMID: 35147782): HDO/OMIM
t2d	PLAGL1	ENSG00000118495	diseases	Forgetta et al., 2022 (PMID: 35147782): HDO/OMIM
t2d	PLIN1	ENSG00000166819	diseases	Forgetta et al., 2022 (PMID: 35147782): HDO/OMIM
t2d	PPARG	ENSG00000132170	diseases	Forgetta et al., 2022 (PMID: 35147782): HDO/OMIM
t2d	PPP1R3A	ENSG00000154415	diseases	Forgetta et al., 2022 (PMID: 35147782): HDO/OMIM
t2d	PTPN1	ENSG00000196396	diseases	Forgetta et al., 2022 (PMID: 35147782): HDO/OMIM
t2d	RETN	ENSG00000104918	diseases	Forgetta et al., 2022 (PMID: 35147782): HDO/OMIM
t2d	SLC16A1	ENSG00000281917	diseases	Forgetta et al., 2022 (PMID: 35147782): HDO/OMIM
t2d	SLC16A1	ENSG00000155380	diseases	Forgetta et al., 2022 (PMID: 35147782): HDO/OMIM
t2d	SLC2A2	ENSG00000163581	diseases	Forgetta et al., 2022 (PMID: 35147782): HDO/OMIM
t2d	SLC30A8	ENSG00000164756	diseases	Forgetta et al., 2022 (PMID: 35147782): HDO/OMIM
t2d	TCF7L2	ENSG00000148737	diseases	Forgetta et al., 2022 (PMID: 35147782): HDO/OMIM
t2d	TPI1	ENSG00000111669	diseases	Forgetta et al., 2022 (PMID: 35147782): HDO/OMIM
t2d	WFS1	ENSG00000109501	diseases	Forgetta et al., 2022 (PMID: 35147782): HDO/OMIM
t2d	ZFP57	ENSG00000226858	diseases	Forgetta et al., 2022 (PMID: 35147782): HDO/OMIM
t2d	ZFP57	ENSG00000223852	diseases	Forgetta et al., 2022 (PMID: 35147782): HDO/OMIM
t2d	ZFP57	ENSG00000232099	diseases	Forgetta et al., 2022 (PMID: 35147782): HDO/OMIM
t2d	ZFP57	ENSG00000227858	diseases	Forgetta et al., 2022 (PMID: 35147782): HDO/OMIM
t2d	ZFP57	ENSG00000223858	diseases	Forgetta et al., 2022 (PMID: 35147782): HDO/OMIM
t2d	ZFP57	ENSG00000234669	diseases	Forgetta et al., 2022 (PMID: 35147782): HDO/OMIM
t2d	ZFP57	ENSG00000206510	diseases	Forgetta et al., 2022 (PMID: 35147782): HDO/OMIM
t2d	ZFP57	ENSG00000204644	diseases	Forgetta et al., 2022 (PMID: 35147782): HDO/OMIM
t2d	ABCC8	ENSG00000006071	drugs	Forgetta et al., 2022 (PMID: 35147782): DB01016|glyburide
t2d	DPP4	ENSG00000197635	drugs	Forgetta et al., 2022 (PMID: 35147782): DB01261|sitagliptin
t2d	GLP1R	ENSG00000112164	drugs	Forgetta et al., 2022 (PMID: 35147782): DB06655|liraglutide
t2d	INSR	ENSG00000171105	drugs	Forgetta et al., 2022 (PMID: 35147782): DB01306|Insulin Aspart
t2d	PPARG	ENSG00000132170	drugs	Forgetta et al., 2022 (PMID: 35147782): DB01132|pioglitazone
t2d	PRKAB1	ENSG00000111725	drugs	Forgetta et al., 2022 (PMID: 35147782): DB00331|metformin
t2d	SLC5A2	ENSG00000140675	drugs	Forgetta et al., 2022 (PMID: 35147782): DB09038|empagliflozin
t2d	PAX4	ENSG00000106331	functional observational	OpenTarget_positive_control_genes
t2d	HNF4A	ENSG00000101076	functional observational	OpenTarget_positive_control_genes
t2d	ZMIZ1	ENSG00000108175	functional observational	OpenTarget_positive_control_genes
t2d	CAMK1D	ENSG00000183049	functional observational	OpenTarget_positive_control_genes
t2d	NEUROG3	ENSG00000122859	functional observational	OpenTarget_positive_control_genes
t2d	IGF2	ENSG00000167244	functional observational	OpenTarget_positive_control_genes
t2d	MTNR1B	ENSG00000134640	functional observational	OpenTarget_positive_control_genes
t2d	WFS1	ENSG00000109501	functional observational	OpenTarget_positive_control_genes
t2d	RREB1	ENSG00000124782	functional observational	OpenTarget_positive_control_genes
t2d	KLHL42	ENSG00000087448	functional observational	OpenTarget_positive_control_genes
t2d	SLC30A8	ENSG00000164756	functional observational	OpenTarget_positive_control_genes
t2d	DGKB	ENSG00000136267	functional observational	OpenTarget_positive_control_genes
t2d	GLIS3	ENSG00000107249	functional observational	OpenTarget_positive_control_genes
t2d	PPARG	ENSG00000132170	drug	OpenTarget_positive_control_genes
t2d	PAM	ENSG00000145730	functional observational	OpenTarget_positive_control_genes
t2d	GCK	ENSG00000106633	functional observational	OpenTarget_positive_control_genes
t2d	MNX1	ENSG00000130675	functional observational	OpenTarget_positive_control_genes
t2d	ACE	ENSG00000159640	drug	OpenTarget_positive_control_genes
t2d	CCND2	ENSG00000118971	functional observational	OpenTarget_positive_control_genes
t2d	TCF7L2	ENSG00000148737	functional observational	OpenTarget_positive_control_genes
t2d	ANKH	ENSG00000154122	functional observational	OpenTarget_positive_control_genes
t2d	HNF1A	ENSG00000135100	functional observational	OpenTarget_positive_control_genes
t2d	ABCB9	ENSG00000150967	functional observational	OpenTarget_positive_control_genes
t2d	STARD10	ENSG00000214530	functional observational	OpenTarget_positive_control_genes
t2d	BCAR1	ENSG00000050820	functional observational	OpenTarget_positive_control_genes
t2d	SLC2A2	ENSG00000163581	functional observational	OpenTarget_positive_control_genes
t2d	LPL	ENSG00000175445	functional observational	OpenTarget_positive_control_genes
t2d	POC5	ENSG00000152359	functional observational	OpenTarget_positive_control_genes
t2d	GCKR	ENSG00000084734	functional observational	OpenTarget_positive_control_genes
t2d	KCNJ11	ENSG00000187486	functional observational	OpenTarget_positive_control_genes
t2d	TM6SF2	ENSG00000213996	functional observational	OpenTarget_positive_control_genes
t2d	GLP1R	ENSG00000112164	drug	OpenTarget_positive_control_genes
t2d	C2CD4B	ENSG00000205502	functional observational	OpenTarget_positive_control_genes
t2d	WSCD2	ENSG00000075035	functional observational	OpenTarget_positive_control_genes
t2d	GIPR	ENSG00000010310	functional observational	OpenTarget_positive_control_genes
t2d	SLC16A11	ENSG00000174326	functional observational	OpenTarget_positive_control_genes
tg	ABCA1	ENSG00000165029	diseases	Forgetta et al., 2022 (PMID: 35147782): HDO/OMIM
tg	ANGPTL3	ENSG00000132855	diseases	Forgetta et al., 2022 (PMID: 35147782): HDO/OMIM
tg	APOA2	ENSG00000158874	diseases	Forgetta et al., 2022 (PMID: 35147782): HDO/OMIM
tg	APOA5	ENSG00000110243	diseases	Forgetta et al., 2022 (PMID: 35147782): HDO/OMIM
tg	APOB	ENSG00000291544	diseases	Forgetta et al., 2022 (PMID: 35147782): HDO/OMIM
tg	APOB	ENSG00000084674	diseases	Forgetta et al., 2022 (PMID: 35147782): HDO/OMIM
tg	APOE	ENSG00000130203	diseases	Forgetta et al., 2022 (PMID: 35147782): HDO/OMIM
tg	DHCR7	ENSG00000172893	diseases	Forgetta et al., 2022 (PMID: 35147782): HDO/OMIM
tg	EPHX2	ENSG00000120915	diseases	Forgetta et al., 2022 (PMID: 35147782): HDO/OMIM
tg	GHR	ENSG00000112964	diseases	Forgetta et al., 2022 (PMID: 35147782): HDO/OMIM
tg	ITIH4	ENSG00000055955	diseases	Forgetta et al., 2022 (PMID: 35147782): HDO/OMIM
tg	LDLR	ENSG00000130164	diseases	Forgetta et al., 2022 (PMID: 35147782): HDO/OMIM
tg	LDLRAP1	ENSG00000157978	diseases	Forgetta et al., 2022 (PMID: 35147782): HDO/OMIM
tg	LIPA	ENSG00000107798	diseases	Forgetta et al., 2022 (PMID: 35147782): HDO/OMIM
tg	LIPI	ENSG00000188992	diseases	Forgetta et al., 2022 (PMID: 35147782): HDO/OMIM
tg	LPL	ENSG00000175445	diseases	Forgetta et al., 2022 (PMID: 35147782): HDO/OMIM
tg	MTTP	ENSG00000138823	diseases	Forgetta et al., 2022 (PMID: 35147782): HDO/OMIM
tg	PPP1R17	ENSG00000106341	diseases	Forgetta et al., 2022 (PMID: 35147782): HDO/OMIM
tg	HCAR2	ENSG00000182782	drugs	Forgetta et al., 2022 (PMID: 35147782): DB00627|Niacin
tg	HCAR3	ENSG00000255398	drugs	Forgetta et al., 2022 (PMID: 35147782): DB00627|Niacin
tg	HMGCR	ENSG00000113161	drugs	Forgetta et al., 2022 (PMID: 35147782): DB01076|atorvastatin
tg	NNMT	ENSG00000166741	drugs	Forgetta et al., 2022 (PMID: 35147782): DB00627|Niacin
tg	PPARA	ENSG00000186951	drugs	Forgetta et al., 2022 (PMID: 35147782): DB01241|gemfibrozil
tg	QPRT	ENSG00000103485	drugs	Forgetta et al., 2022 (PMID: 35147782): DB00627|Niacin
tg	MLXIPL	ENSG00000009950	expert curated	OpenTarget_positive_control_genes
WHR	SDC3	ENSG00000162512	OMIM	MendelVar
WHR	SIM1	ENSG00000112246	Genomics England	MendelVar
WHR	UCP3	ENSG00000175564	OMIM	MendelVar
WHR	ARL6	ENSG00000113966	Genomics England	MendelVar
WHR	PHIP	ENSG00000146247	Genomics England	MendelVar
WHR	GHRL	ENSG00000157017	OMIM	MendelVar
WHR	BBS7	ENSG00000138686	Genomics England	MendelVar
WHR	TTC8	ENSG00000165533	Genomics England	MendelVar
WHR	VPS13B	ENSG00000132549	Genomics England	MendelVar
WHR	CARTPT	ENSG00000164326	OMIM	MendelVar
WHR	HEATR3	ENSG00000155393	Genomics England	MendelVar
WHR	BBS10	ENSG00000179941	Genomics England	MendelVar
WHR	BBS12	ENSG00000181004	Genomics England	MendelVar
WHR	ADRB2	ENSG00000169252	OMIM	MendelVar
WHR	ADRB3	ENSG00000188778	OMIM	MendelVar
WHR	BBS9	ENSG00000122507	Genomics England	MendelVar
WHR	SH2B1	ENSG00000178188	Genomics England	MendelVar
WHR	AGRP	ENSG00000159723	OMIM	MendelVar
WHR	ENPP1	ENSG00000197594	OMIM	MendelVar
WHR	MKKS	ENSG00000125863	Genomics England	MendelVar
WHR	MKS1	ENSG00000011143	Genomics England	MendelVar
WHR	MYT1L	ENSG00000186487	Genomics England	MendelVar
WHR	NR0B2	ENSG00000131910	OMIM	MendelVar
WHR	POMC	ENSG00000115138	Genomics England;OMIM;Orphanet	MendelVar
WHR	PPARG	ENSG00000132170	Genomics England;OMIM	MendelVar
WHR	BBS2	ENSG00000125124	Genomics England	MendelVar
WHR	BBS4	ENSG00000140463	Genomics England	MendelVar
WHR	BBS5	ENSG00000163093	Genomics England	MendelVar
WHR	DYRK1B	ENSG00000105204	Genomics England;OMIM	MendelVar
WHR	CELA2A	ENSG00000142615	OMIM	MendelVar
WHR	MTTP	ENSG00000138823	OMIM	MendelVar
WHR	GLP1R	ENSG00000112164	drugs	DB13928|Semaglutide
WHR	GDF5	ENSG00000125965	expert curated	OpenTarget_positive_control_genes
WHR	BMP6	ENSG00000153162	expert curated	OpenTarget_positive_control_genes
WHR	BMP2	ENSG00000125845	expert curated	OpenTarget_positive_control_genes
WHR	MC4R	ENSG00000166603	expert curated	OpenTarget_positive_control_genes

### Sheet: ST4
Supplementary Table 4. Comparison of the numbers of annotated variants per gene by four annotation labels: pLoF, Missense (5/5), Missense (1/5), and AlphaMissense.
Counts	Min	1stQ	Median	Mean	3rdQ	Max
pLoF	0	18	34	43.2	57	1699
AlphaMissense	0	23	55	73.5	97	5701
Missense (5/5)	0	0	36	56.1	79	1416
Missense (1/5)	0	107	199	266.5	333.8	19912

### Sheet: ST5
Suppementary Table 5. Inflation factors
Traits	Mask and AAF combination	TEST	lambda values
eBMD	M_pLOF_and_alpha_missense.0.001	ADD	1.09571
eBMD	pLOF_and_55_15missense.0.01	ADD	1.1999
eBMD	pLOF_and_55_15missense.0.01	ADD-SKAT	1.39181
eBMD	pLOF_and_55_15missense.0.01	ADD-SKATO	1.2535
eBMD	pLOF_and_55_15missense.0.001	ADD	1.11782
eBMD	pLOF_and_55_15missense.singleton	ADD	1.02816
eBMD	pLOF_and_55missense.0.01	ADD	1.14305
eBMD	pLOF_and_55missense.0.01	ADD-SKAT	1.182
eBMD	pLOF_and_55missense.0.01	ADD-SKATO	1.09204
eBMD	pLOF_and_55missense.0.001	ADD	1.10536
eBMD	pLOF_and_55missense.singleton	ADD	1.06266
TG	M_pLOF_and_alpha_missense.0.001	ADD	1.12595
TG	pLOF_and_55_15missense.0.01	ADD	1.19643
TG	pLOF_and_55_15missense.0.01	ADD-SKAT	1.31373
TG	pLOF_and_55_15missense.0.01	ADD-SKATO	1.23709
TG	pLOF_and_55_15missense.0.001	ADD	1.09955
TG	pLOF_and_55_15missense.singleton	ADD	1.06046
TG	pLOF_and_55missense.0.01	ADD	1.14047
TG	pLOF_and_55missense.0.01	ADD-SKAT	1.16212
TG	pLOF_and_55missense.0.01	ADD-SKATO	1.10984
TG	pLOF_and_55missense.0.001	ADD	1.11534
TG	pLOF_and_55missense.singleton	ADD	1.05984
SBP	M_pLOF_and_alpha_missense.0.001	ADD	1.06709
SBP	pLOF_and_55_15missense.0.01	ADD	1.10689
SBP	pLOF_and_55_15missense.0.01	ADD-SKAT	1.18771
SBP	pLOF_and_55_15missense.0.01	ADD-SKATO	1.09334
SBP	pLOF_and_55_15missense.0.001	ADD	1.06323
SBP	pLOF_and_55_15missense.singleton	ADD	1.01394
SBP	pLOF_and_55missense.0.01	ADD	1.08531
SBP	pLOF_and_55missense.0.01	ADD-SKAT	1.10711
SBP	pLOF_and_55missense.0.01	ADD-SKATO	1.0117
SBP	pLOF_and_55missense.0.001	ADD	1.06771
SBP	pLOF_and_55missense.singleton	ADD	1.04076
DBP	M_pLOF_and_alpha_missense.0.001	ADD	1.06707
DBP	pLOF_and_55_15missense.0.01	ADD	1.10294
DBP	pLOF_and_55_15missense.0.01	ADD-SKAT	1.16765
DBP	pLOF_and_55_15missense.0.01	ADD-SKATO	1.09044
DBP	pLOF_and_55_15missense.0.001	ADD	1.07852
DBP	pLOF_and_55_15missense.singleton	ADD	1.05227
DBP	pLOF_and_55missense.0.01	ADD	1.09012
DBP	pLOF_and_55missense.0.01	ADD-SKAT	1.09659
DBP	pLOF_and_55missense.0.01	ADD-SKATO	1.01352
DBP	pLOF_and_55missense.0.001	ADD	1.069
DBP	pLOF_and_55missense.singleton	ADD	1.02732
LDL	M_pLOF_and_alpha_missense.0.001	ADD	1.07451
LDL	pLOF_and_55_15missense.0.01	ADD	1.067
LDL	pLOF_and_55_15missense.0.01	ADD-SKAT	1.17931
LDL	pLOF_and_55_15missense.0.01	ADD-SKATO	1.05674
LDL	pLOF_and_55_15missense.0.001	ADD	1.01916
LDL	pLOF_and_55_15missense.singleton	ADD	0.992108
LDL	pLOF_and_55missense.0.01	ADD	1.08841
LDL	pLOF_and_55missense.0.01	ADD-SKAT	1.1105
LDL	pLOF_and_55missense.0.01	ADD-SKATO	1.02292
LDL	pLOF_and_55missense.0.001	ADD	1.0706
LDL	pLOF_and_55missense.singleton	ADD	1.00938
bilirubin	M_pLOF_and_alpha_missense.0.001	ADD	1.05396
bilirubin	pLOF_and_55_15missense.0.01	ADD	1.0307
bilirubin	pLOF_and_55_15missense.0.01	ADD-SKAT	1.10428
bilirubin	pLOF_and_55_15missense.0.01	ADD-SKATO	1.00608
bilirubin	pLOF_and_55_15missense.0.001	ADD	1.03677
bilirubin	pLOF_and_55_15missense.singleton	ADD	1.03268
bilirubin	pLOF_and_55missense.0.01	ADD	1.04055
bilirubin	pLOF_and_55missense.0.01	ADD-SKAT	1.06513
bilirubin	pLOF_and_55missense.0.01	ADD-SKATO	0.962464
bilirubin	pLOF_and_55missense.0.001	ADD	1.02863
bilirubin	pLOF_and_55missense.singleton	ADD	1.01982
glucose	M_pLOF_and_alpha_missense.0.001	ADD	1.03736
glucose	pLOF_and_55_15missense.0.01	ADD	1.05087
glucose	pLOF_and_55_15missense.0.01	ADD-SKAT	1.11391
glucose	pLOF_and_55_15missense.0.01	ADD-SKATO	1.02157
glucose	pLOF_and_55_15missense.0.001	ADD	1.04127
glucose	pLOF_and_55_15missense.singleton	ADD	1.01708
glucose	pLOF_and_55missense.0.01	ADD	1.02509
glucose	pLOF_and_55missense.0.01	ADD-SKAT	1.07078
glucose	pLOF_and_55missense.0.01	ADD-SKATO	0.97718
glucose	pLOF_and_55missense.0.001	ADD	1.02246
glucose	pLOF_and_55missense.singleton	ADD	1.02908
height	M_pLOF_and_alpha_missense.0.001	ADD	1.38748
height	pLOF_and_55_15missense.0.01	ADD	1.49614
height	pLOF_and_55_15missense.0.01	ADD-SKAT	1.93908
height	pLOF_and_55_15missense.0.01	ADD-SKATO	1.76543
height	pLOF_and_55_15missense.0.001	ADD	1.34249
height	pLOF_and_55_15missense.singleton	ADD	1.10588
height	pLOF_and_55missense.0.01	ADD	1.39746
height	pLOF_and_55missense.0.01	ADD-SKAT	1.57174
height	pLOF_and_55missense.0.01	ADD-SKATO	1.45507
height	pLOF_and_55missense.0.001	ADD	1.31442
height	pLOF_and_55missense.singleton	ADD	1.16502
RBC	M_pLOF_and_alpha_missense.0.001	ADD	1.15158
RBC	pLOF_and_55_15missense.0.01	ADD	1.21986
RBC	pLOF_and_55_15missense.0.01	ADD-SKAT	1.36632
RBC	pLOF_and_55_15missense.0.01	ADD-SKATO	1.2621
RBC	pLOF_and_55_15missense.0.001	ADD	1.12611
RBC	pLOF_and_55_15missense.singleton	ADD	1.04836
RBC	pLOF_and_55missense.0.01	ADD	1.11352
RBC	pLOF_and_55missense.0.01	ADD-SKAT	1.17373
RBC	pLOF_and_55missense.0.01	ADD-SKATO	1.08474
RBC	pLOF_and_55missense.0.001	ADD	1.08366
RBC	pLOF_and_55missense.singleton	ADD	1.05143
calcium	M_pLOF_and_alpha_missense.0.001	ADD	1.08222
calcium	pLOF_and_55_15missense.0.01	ADD	1.10492
calcium	pLOF_and_55_15missense.0.01	ADD-SKAT	1.19864
calcium	pLOF_and_55_15missense.0.01	ADD-SKATO	1.10955
calcium	pLOF_and_55_15missense.0.001	ADD	1.06426
calcium	pLOF_and_55_15missense.singleton	ADD	1.02263
calcium	pLOF_and_55missense.0.01	ADD	1.09553
calcium	pLOF_and_55missense.0.01	ADD-SKAT	1.13273
calcium	pLOF_and_55missense.0.01	ADD-SKATO	1.04107
calcium	pLOF_and_55missense.0.001	ADD	1.07278
calcium	pLOF_and_55missense.singleton	ADD	1.00913
hypertension	M_pLOF_and_alpha_missense.0.001	ADD	1.09598
hypertension	pLOF_and_55_15missense.0.01	ADD	1.0934
hypertension	pLOF_and_55_15missense.0.01	ADD-SKAT	1.21049
hypertension	pLOF_and_55_15missense.0.01	ADD-SKATO	1.09878
hypertension	pLOF_and_55_15missense.0.001	ADD	1.0594
hypertension	pLOF_and_55_15missense.singleton	ADD	1.01306
hypertension	pLOF_and_55missense.0.01	ADD	1.11621
hypertension	pLOF_and_55missense.0.01	ADD-SKAT	1.14381
hypertension	pLOF_and_55missense.0.01	ADD-SKATO	1.05388
hypertension	pLOF_and_55missense.0.001	ADD	1.10894
hypertension	pLOF_and_55missense.singleton	ADD	1.03856
Hypercholesterolemia	M_pLOF_and_alpha_missense.0.001	ADD	1.04116
Hypercholesterolemia	pLOF_and_55_15missense.0.01	ADD	1.08831
Hypercholesterolemia	pLOF_and_55_15missense.0.01	ADD-SKAT	1.16686
Hypercholesterolemia	pLOF_and_55_15missense.0.01	ADD-SKATO	1.05771
Hypercholesterolemia	pLOF_and_55_15missense.0.001	ADD	1.07469
Hypercholesterolemia	pLOF_and_55_15missense.singleton	ADD	1.00881
Hypercholesterolemia	pLOF_and_55missense.0.01	ADD	1.07212
Hypercholesterolemia	pLOF_and_55missense.0.01	ADD-SKAT	1.11362
Hypercholesterolemia	pLOF_and_55missense.0.01	ADD-SKATO	0.9979
Hypercholesterolemia	pLOF_and_55missense.0.001	ADD	1.0534
Hypercholesterolemia	pLOF_and_55missense.singleton	ADD	1.06252
Diaphragmatic_hernia	M_pLOF_and_alpha_missense.0.001	ADD	1.05013
Diaphragmatic_hernia	pLOF_and_55_15missense.0.01	ADD	1.05995
Diaphragmatic_hernia	pLOF_and_55_15missense.0.01	ADD-SKAT	1.11527
Diaphragmatic_hernia	pLOF_and_55_15missense.0.01	ADD-SKATO	1.00194
Diaphragmatic_hernia	pLOF_and_55_15missense.0.001	ADD	1.03804
Diaphragmatic_hernia	pLOF_and_55_15missense.singleton	ADD	1.05481
Diaphragmatic_hernia	pLOF_and_55missense.0.01	ADD	1.09422
Diaphragmatic_hernia	pLOF_and_55missense.0.01	ADD-SKAT	1.10878
Diaphragmatic_hernia	pLOF_and_55missense.0.01	ADD-SKATO	1.02673
Diaphragmatic_hernia	pLOF_and_55missense.0.001	ADD	1.05978
Diaphragmatic_hernia	pLOF_and_55missense.singleton	ADD	1.11498
Osteoarthritis_localized	M_pLOF_and_alpha_missense.0.001	ADD	1.07718
Osteoarthritis_localized	pLOF_and_55_15missense.0.01	ADD	1.06371
Osteoarthritis_localized	pLOF_and_55_15missense.0.01	ADD-SKAT	1.12893
Osteoarthritis_localized	pLOF_and_55_15missense.0.01	ADD-SKATO	1.0443
Osteoarthritis_localized	pLOF_and_55_15missense.0.001	ADD	1.03615
Osteoarthritis_localized	pLOF_and_55_15missense.singleton	ADD	1.04713
Osteoarthritis_localized	pLOF_and_55missense.0.01	ADD	1.07158
Osteoarthritis_localized	pLOF_and_55missense.0.01	ADD-SKAT	1.11502
Osteoarthritis_localized	pLOF_and_55missense.0.01	ADD-SKATO	1.02553
Osteoarthritis_localized	pLOF_and_55missense.0.001	ADD	1.05056
Osteoarthritis_localized	pLOF_and_55missense.singleton	ADD	1.11747
Cataract	M_pLOF_and_alpha_missense.0.001	ADD	1.06289
Cataract	pLOF_and_55_15missense.0.01	ADD	1.03115
Cataract	pLOF_and_55_15missense.0.01	ADD-SKAT	1.0496
Cataract	pLOF_and_55_15missense.0.01	ADD-SKATO	0.970639
Cataract	pLOF_and_55_15missense.0.001	ADD	1.0036
Cataract	pLOF_and_55_15missense.singleton	ADD	1.05401
Cataract	pLOF_and_55missense.0.01	ADD	1.06715
Cataract	pLOF_and_55missense.0.01	ADD-SKAT	1.0557
Cataract	pLOF_and_55missense.0.01	ADD-SKATO	1.00464
Cataract	pLOF_and_55missense.0.001	ADD	1.04962
Cataract	pLOF_and_55missense.singleton	ADD	1.11231
T2D	M_pLOF_and_alpha_missense.0.001	ADD	1.06583
T2D	pLOF_and_55_15missense.0.01	ADD	1.05467
T2D	pLOF_and_55_15missense.0.01	ADD-SKAT	1.13009
T2D	pLOF_and_55_15missense.0.01	ADD-SKATO	1.04404
T2D	pLOF_and_55_15missense.0.001	ADD	1.05104
T2D	pLOF_and_55_15missense.singleton	ADD	1.06525
T2D	pLOF_and_55missense.0.01	ADD	1.05947
T2D	pLOF_and_55missense.0.01	ADD-SKAT	1.06291
T2D	pLOF_and_55missense.0.01	ADD-SKATO	0.989146
T2D	pLOF_and_55missense.0.001	ADD	1.05872
T2D	pLOF_and_55missense.singleton	ADD	1.13184
BMI	M_pLOF_and_alpha_missense.0.001	ADD	1.1884
BMI	pLOF_and_55_15missense.0.01	ADD	1.18514
BMI	pLOF_and_55_15missense.0.01	ADD-SKAT	1.35955
BMI	pLOF_and_55_15missense.0.01	ADD-SKATO	1.26886
BMI	pLOF_and_55_15missense.0.001	ADD	1.12738
BMI	pLOF_and_55_15missense.singleton	ADD	1.10671
BMI	pLOF_and_55missense.0.01	ADD	1.16128
BMI	pLOF_and_55missense.0.01	ADD-SKAT	1.21669
BMI	pLOF_and_55missense.0.01	ADD-SKATO	1.12757
BMI	pLOF_and_55missense.0.001	ADD	1.14354
BMI	pLOF_and_55missense.singleton	ADD	1.0646
WHR	M_pLOF_and_alpha_missense.0.001	ADD	1.1324
WHR	pLOF_and_55_15missense.0.01	ADD	1.14499
WHR	pLOF_and_55_15missense.0.01	ADD-SKAT	1.24071
WHR	pLOF_and_55_15missense.0.01	ADD-SKATO	1.1445
WHR	pLOF_and_55_15missense.0.001	ADD	1.1114
WHR	pLOF_and_55_15missense.singleton	ADD	1.01298
WHR	pLOF_and_55missense.0.01	ADD	1.12984
WHR	pLOF_and_55missense.0.01	ADD-SKAT	1.14927
WHR	pLOF_and_55missense.0.01	ADD-SKATO	1.09553
WHR	pLOF_and_55missense.0.001	ADD	1.11601
WHR	pLOF_and_55missense.singleton	ADD	1.05395
Major_depressive_disorder	M_pLOF_and_alpha_missense.0.001	ADD	1.06083
Major_depressive_disorder	pLOF_and_55_15missense.0.01	ADD	1.0373
Major_depressive_disorder	pLOF_and_55_15missense.0.01	ADD-SKAT	1.09627
Major_depressive_disorder	pLOF_and_55_15missense.0.01	ADD-SKATO	0.995362
Major_depressive_disorder	pLOF_and_55_15missense.0.001	ADD	1.0552
Major_depressive_disorder	pLOF_and_55_15missense.singleton	ADD	1.08933
Major_depressive_disorder	pLOF_and_55missense.0.01	ADD	1.04304
Major_depressive_disorder	pLOF_and_55missense.0.01	ADD-SKAT	1.06802
Major_depressive_disorder	pLOF_and_55missense.0.01	ADD-SKATO	0.986219
Major_depressive_disorder	pLOF_and_55missense.0.001	ADD	1.01912
Major_depressive_disorder	pLOF_and_55missense.singleton	ADD	1.19704
Hypothyroidism	M_pLOF_and_alpha_missense.0.001	ADD	1.0587
Hypothyroidism	pLOF_and_55_15missense.0.01	ADD	1.06699
Hypothyroidism	pLOF_and_55_15missense.0.01	ADD-SKAT	1.11468
Hypothyroidism	pLOF_and_55_15missense.0.01	ADD-SKATO	1.00882
Hypothyroidism	pLOF_and_55_15missense.0.001	ADD	1.03541
Hypothyroidism	pLOF_and_55_15missense.singleton	ADD	1.04252
Hypothyroidism	pLOF_and_55missense.0.01	ADD	1.03935
Hypothyroidism	pLOF_and_55missense.0.01	ADD-SKAT	1.05459
Hypothyroidism	pLOF_and_55missense.0.01	ADD-SKATO	0.977919
Hypothyroidism	pLOF_and_55missense.0.001	ADD	1.02555
Hypothyroidism	pLOF_and_55missense.singleton	ADD	1.11876
Acute_renal_failure	M_pLOF_and_alpha_missense.0.001	ADD	1.05581
Acute_renal_failure	pLOF_and_55_15missense.0.01	ADD	1.05358
Acute_renal_failure	pLOF_and_55_15missense.0.01	ADD-SKAT	1.05085
Acute_renal_failure	pLOF_and_55_15missense.0.01	ADD-SKATO	0.980308
Acute_renal_failure	pLOF_and_55_15missense.0.001	ADD	1.04514
Acute_renal_failure	pLOF_and_55_15missense.singleton	ADD	1.06124
Acute_renal_failure	pLOF_and_55missense.0.01	ADD	1.05573
Acute_renal_failure	pLOF_and_55missense.0.01	ADD-SKAT	1.07091
Acute_renal_failure	pLOF_and_55missense.0.01	ADD-SKATO	0.996537
Acute_renal_failure	pLOF_and_55missense.0.001	ADD	1.06671
Acute_renal_failure	pLOF_and_55missense.singleton	ADD	1.13918
Atrial_fibrillation	M_pLOF_and_alpha_missense.0.001	ADD	1.02999
Atrial_fibrillation	pLOF_and_55_15missense.0.01	ADD	1.03318
Atrial_fibrillation	pLOF_and_55_15missense.0.01	ADD-SKAT	1.06992
Atrial_fibrillation	pLOF_and_55_15missense.0.01	ADD-SKATO	0.972764
Atrial_fibrillation	pLOF_and_55_15missense.0.001	ADD	1.02521
Atrial_fibrillation	pLOF_and_55_15missense.singleton	ADD	1.04413
Atrial_fibrillation	pLOF_and_55missense.0.01	ADD	1.06191
Atrial_fibrillation	pLOF_and_55missense.0.01	ADD-SKAT	1.04291
Atrial_fibrillation	pLOF_and_55missense.0.01	ADD-SKATO	0.988265
Atrial_fibrillation	pLOF_and_55missense.0.001	ADD	1.04027
Atrial_fibrillation	pLOF_and_55missense.singleton	ADD	1.10941
Cancer_of_prostate	M_pLOF_and_alpha_missense.0.001	ADD	1.03383
Cancer_of_prostate	pLOF_and_55_15missense.0.01	ADD	1.06724
Cancer_of_prostate	pLOF_and_55_15missense.0.01	ADD-SKAT	1.07385
Cancer_of_prostate	pLOF_and_55_15missense.0.01	ADD-SKATO	1.00701
Cancer_of_prostate	pLOF_and_55_15missense.0.001	ADD	1.05931
Cancer_of_prostate	pLOF_and_55_15missense.singleton	ADD	1.06954
Cancer_of_prostate	pLOF_and_55missense.0.01	ADD	1.05203
Cancer_of_prostate	pLOF_and_55missense.0.01	ADD-SKAT	1.05082
Cancer_of_prostate	pLOF_and_55missense.0.01	ADD-SKATO	0.985422
Cancer_of_prostate	pLOF_and_55missense.0.001	ADD	1.05349
Cancer_of_prostate	pLOF_and_55missense.singleton	ADD	1.15182
Breast_cancer	M_pLOF_and_alpha_missense.0.001	ADD	1.01229
Breast_cancer	pLOF_and_55_15missense.0.01	ADD	1.04837
Breast_cancer	pLOF_and_55_15missense.0.01	ADD-SKAT	1.04314
Breast_cancer	pLOF_and_55_15missense.0.01	ADD-SKATO	0.980268
Breast_cancer	pLOF_and_55_15missense.0.001	ADD	1.01481
Breast_cancer	pLOF_and_55_15missense.singleton	ADD	1.03188
Breast_cancer	pLOF_and_55missense.0.01	ADD	1.01406
Breast_cancer	pLOF_and_55missense.0.01	ADD-SKAT	1.05379
Breast_cancer	pLOF_and_55missense.0.01	ADD-SKATO	0.976719
Breast_cancer	pLOF_and_55missense.0.001	ADD	1.01526
Breast_cancer	pLOF_and_55missense.singleton	ADD	1.14252

### Sheet: ST6
Suppementary Table 6. Significant gene-traits pairs identified in gene-based association analysis with 4 major masks
CHROM	GENPOS	ID	ALLELE0	ALLELE1	A1FREQ	N	TEST	BETA	SE	CHISQ	LOG10P	EXTRA	gene_id	hgnc_symbol	gene	masks	in_positive_control_set	Traits
3	1088	ENSG00000249992.M_pLOF.0.01	ref	M_pLOF.0.01	NA	429619	ADD-SKAT	NA	NA	28.2552	6.97335	DF=1	ENSG00000249992	TMEM158	TMEM158	M_pLOF	0	eBMD
4	333	ENSG00000152595.M_pLOF.0.01	ref	M_pLOF.0.01	NA	429619	ADD-SKATO	NA	NA	305.259	67.6279	DF=1	ENSG00000152595	MEPE	MEPE	M_pLOF	0	eBMD
6	565	ENSG00000156535.M_pLOF.0.01	ref	M_pLOF.0.01	NA	429619	ADD-SKATO	NA	NA	54.2043	12.7431	DF=1	ENSG00000156535	CD109	CD109	M_pLOF	0	eBMD
11	537	ENSG00000162337.M_pLOF.0.001	ref	M_pLOF.0.001	0.00020716	429619	ADD	-0.676775	0.0657281	106.02	24.1366	DF=1	ENSG00000162337	LRP5	LRP5	M_pLOF	1	eBMD
11	537	ENSG00000162337.M_pLOF.0.01	ref	M_pLOF.0.01	0.00020716	429619	ADD	-0.676775	0.0657281	106.02	24.1366	DF=1	ENSG00000162337	LRP5	LRP5	M_pLOF	1	eBMD
11	1136	ENSG00000205213.M_pLOF.0.001	ref	M_pLOF.0.001	0.000169918	429619	ADD	-0.44782	0.0725766	38.0727	9.16649	DF=1	ENSG00000205213	LGR4	LGR4	M_pLOF	1	eBMD
11	1136	ENSG00000205213.M_pLOF.0.01	ref	M_pLOF.0.01	0.000169918	429619	ADD	-0.44782	0.0725766	38.0727	9.16649	DF=1	ENSG00000205213	LGR4	LGR4	M_pLOF	1	eBMD
15	152	ENSG00000137834.M_pLOF.0.001	ref	M_pLOF.0.001	0.000446908	429619	ADD	-0.351126	0.04448	62.3155	14.5337	DF=1	ENSG00000137834	SMAD6	SMAD6	M_pLOF	0	eBMD
15	152	ENSG00000137834.M_pLOF.0.01	ref	M_pLOF.0.01	0.000446908	429619	ADD	-0.351126	0.04448	62.3155	14.5337	DF=1	ENSG00000137834	SMAD6	SMAD6	M_pLOF	0	eBMD
17	215	ENSG00000108821.M_pLOF.singleton	ref	M_pLOF.singleton	1.86212e-05	429619	ADD	-1.51249	0.218503	47.9148	11.3515	DF=1	ENSG00000108821	COL1A1	COL1A1	M_pLOF	1	eBMD
17	619	ENSG00000167941.M_pLOF.0.001	ref	M_pLOF.0.001	7.2157e-05	429619	ADD	0.672824	0.111006	36.7377	8.86921	DF=1	ENSG00000167941	SOST	SOST	M_pLOF	1	eBMD
17	619	ENSG00000167941.M_pLOF.0.01	ref	M_pLOF.0.01	7.2157e-05	429619	ADD	0.672824	0.111006	36.7377	8.86921	DF=1	ENSG00000167941	SOST	SOST	M_pLOF	1	eBMD
19	811	ENSG00000167676.M_pLOF.0.01	ref	M_pLOF.0.01	0.00455753	429619	ADD	0.0832481	0.0134611	38.2459	9.20503	DF=1	ENSG00000167676	PLIN4	PLIN4	M_pLOF	0	eBMD
1	582	ENSG00000132855.M_pLOF.0.001	ref	M_pLOF.0.001	0.0010458	422643	ADD	-0.634285	0.0306495	428.276	94.4138	DF=1	ENSG00000132855	ANGPTL3	ANGPTL3	M_pLOF	1	TG
1	582	ENSG00000132855.M_pLOF.0.01	ref	M_pLOF.0.01	0.0010458	422643	ADD	-0.634285	0.0306495	428.276	94.4138	DF=1	ENSG00000132855	ANGPTL3	ANGPTL3	M_pLOF	1	TG
2	116	ENSG00000084674.M_pLOF.0.001	ref	M_pLOF.0.001	0.0014847	422643	ADD	-0.630865	0.0258184	597.055	131.136	DF=1	ENSG00000084674	APOB	APOB	M_pLOF	1	TG
2	116	ENSG00000084674.M_pLOF.0.01	ref	M_pLOF.0.01	0.0014847	422643	ADD	-0.630865	0.0258184	597.055	131.136	DF=1	ENSG00000084674	APOB	APOB	M_pLOF	1	TG
2	122	ENSG00000084734.M_pLOF.0.01	ref	M_pLOF.0.01	0.00546561	422643	ADD	0.101554	0.013494	56.638	13.2807	DF=1	ENSG00000084734	GCKR	GCKR	M_pLOF	0	TG
8	450	ENSG00000175445.M_pLOF.0.001	ref	M_pLOF.0.001	0.000147879	422643	ADD	0.715784	0.0820332	76.1351	17.5769	DF=1	ENSG00000175445	LPL	LPL	M_pLOF	1	TG
8	450	ENSG00000175445.M_pLOF.0.01	ref	M_pLOF.0.01	0.000147879	422643	ADD	0.715784	0.0820332	76.1351	17.5769	DF=1	ENSG00000175445	LPL	LPL	M_pLOF	1	TG
11	147	ENSG00000110243.M_pLOF.0.01	ref	M_pLOF.0.01	NA	422643	ADD-SKATO	NA	NA	322.139	71.3051	DF=1	ENSG00000110243	APOA5	APOA5	M_pLOF	1	TG
11	149	ENSG00000110245.M_pLOF.0.01	ref	M_pLOF.0.01	0.00260622	422643	ADD	-1.17294	0.0196232	3572.82	777.703	DF=1	ENSG00000110245	APOC3	APOC3	M_pLOF	0	TG
11	484	ENSG00000152270.M_pLOF.0.01	ref	M_pLOF.0.01	NA	422643	ADD-SKATO	NA	NA	203.609	45.4677	DF=1	ENSG00000152270	PDE3B	PDE3B	M_pLOF	0	TG
15	319	ENSG00000166819.M_pLOF.0.001	ref	M_pLOF.0.001	0.00101977	422643	ADD	-0.236374	0.0310074	58.1125	13.6064	DF=1	ENSG00000166819	PLIN1	PLIN1	M_pLOF	0	TG
15	319	ENSG00000166819.M_pLOF.0.01	ref	M_pLOF.0.01	0.00101977	422643	ADD	-0.236374	0.0310074	58.1125	13.6064	DF=1	ENSG00000166819	PLIN1	PLIN1	M_pLOF	0	TG
17	347	ENSG00000131482.M_pLOF.0.001	ref	M_pLOF.0.001	0.000876626	422643	ADD	0.248161	0.0334485	55.0444	12.9287	DF=1	ENSG00000131482	G6PC1	G6PC1	M_pLOF	0	TG
17	347	ENSG00000131482.M_pLOF.0.01	ref	M_pLOF.0.01	0.000876626	422643	ADD	0.248161	0.0334485	55.0444	12.9287	DF=1	ENSG00000131482	G6PC1	G6PC1	M_pLOF	0	TG
19	48	ENSG00000060566.M_pLOF.0.001	ref	M_pLOF.0.001	0.000438905	422643	ADD	0.301077	0.0474146	40.3209	9.66657	DF=1	ENSG00000060566	CREB3L3	CREB3L3	M_pLOF	0	TG
19	544	ENSG00000130173.M_pLOF.0.01	ref	M_pLOF.0.01	NA	422643	ADD-SKATO	NA	NA	132.899	30.0216	DF=1	ENSG00000130173	ANGPTL8	ANGPTL8	M_pLOF	0	TG
19	825	ENSG00000167772.M_pLOF.0.001	ref	M_pLOF.0.001	0.00119723	422643	ADD	-0.20961	0.0287016	53.335	12.5509	DF=1	ENSG00000167772	ANGPTL4	ANGPTL4	M_pLOF	0	TG
19	825	ENSG00000167772.M_pLOF.0.01	ref	M_pLOF.0.01	0.00119723	422643	ADD	-0.20961	0.0287016	53.335	12.5509	DF=1	ENSG00000167772	ANGPTL4	ANGPTL4	M_pLOF	0	TG
2	728	ENSG00000155657.M_pLOF.0.01	ref	M_pLOF.0.01	NA	414045	ADD-SKATO	NA	NA	48.3401	11.4457	DF=1	ENSG00000155657	TTN	TTN	M_pLOF	0	SBP
8	357	ENSG00000164949.M_pLOF.0.01	ref	M_pLOF.0.01	NA	414045	ADD-SKAT	NA	NA	33.21	8.08237	DF=1	ENSG00000164949	GEM	GEM	M_pLOF	0	SBP
15	152	ENSG00000137834.M_pLOF.0.001	ref	M_pLOF.0.001	0.000458887	414045	ADD	0.278222	0.0465325	35.7496	8.64901	DF=1	ENSG00000137834	SMAD6	SMAD6	M_pLOF	0	SBP
15	152	ENSG00000137834.M_pLOF.0.01	ref	M_pLOF.0.01	0.000458887	414045	ADD	0.278222	0.0465325	35.7496	8.64901	DF=1	ENSG00000137834	SMAD6	SMAD6	M_pLOF	0	SBP
9	448	ENSG00000165124.M_pLOF.0.01	ref	M_pLOF.0.01	NA	414058	ADD-SKATO	NA	NA	33.0801	8.05335	DF=1	ENSG00000165124	SVEP1	SVEP1	M_pLOF	0	DBP
1	582	ENSG00000132855.M_pLOF.0.001	ref	M_pLOF.0.001	0.00104104	422173	ADD	-0.366638	0.0315637	134.928	30.4655	DF=1	ENSG00000132855	ANGPTL3	ANGPTL3	M_pLOF	1	LDL
1	582	ENSG00000132855.M_pLOF.0.01	ref	M_pLOF.0.01	0.00104104	422173	ADD	-0.366638	0.0315637	134.928	30.4655	DF=1	ENSG00000132855	ANGPTL3	ANGPTL3	M_pLOF	1	LDL
1	1308	ENSG00000169174.M_pLOF.0.001	ref	M_pLOF.0.001	0.000807726	422173	ADD	-0.980353	0.035865	747.179	163.783	DF=1	ENSG00000169174	PCSK9	PCSK9	M_pLOF	1	LDL
1	1308	ENSG00000169174.M_pLOF.0.01	ref	M_pLOF.0.01	0.000807726	422173	ADD	-0.980353	0.035865	747.179	163.783	DF=1	ENSG00000169174	PCSK9	PCSK9	M_pLOF	1	LDL
2	116	ENSG00000084674.M_pLOF.0.001	ref	M_pLOF.0.001	0.00148873	422173	ADD	-0.933051	0.0263948	1249.61	272.996	DF=1	ENSG00000084674	APOB	APOB	M_pLOF	1	LDL
2	116	ENSG00000084674.M_pLOF.0.01	ref	M_pLOF.0.01	0.00148873	422173	ADD	-0.933051	0.0263948	1249.61	272.996	DF=1	ENSG00000084674	APOB	APOB	M_pLOF	1	LDL
2	519	ENSG00000138075.M_pLOF.0.001	ref	M_pLOF.0.001	0.000555459	422173	ADD	0.264921	0.0431709	37.6575	9.07406	DF=1	ENSG00000138075	ABCG5	ABCG5	M_pLOF	0	LDL
2	519	ENSG00000138075.M_pLOF.0.01	ref	M_pLOF.0.01	0.000555459	422173	ADD	0.264921	0.0431709	37.6575	9.07406	DF=1	ENSG00000138075	ABCG5	ABCG5	M_pLOF	0	LDL
2	568	ENSG00000143921.M_pLOF.0.01	ref	M_pLOF.0.01	0.00148517	422173	ADD	0.141779	0.0264066	28.827	7.10161	DF=1	ENSG00000143921	ABCG8	ABCG8	M_pLOF	0	LDL
3	16	ENSG00000010327.M_pLOF.0.001	ref	M_pLOF.0.001	0.00226092	422173	ADD	0.11541	0.0213408	29.2459	7.19551	DF=1	ENSG00000010327	STAB1	STAB1	M_pLOF	0	LDL
3	16	ENSG00000010327.M_pLOF.0.01	ref	M_pLOF.0.01	0.00226092	422173	ADD	0.11541	0.0213408	29.2459	7.19551	DF=1	ENSG00000010327	STAB1	STAB1	M_pLOF	0	LDL
4	400	ENSG00000163631.M_pLOF.0.001	ref	M_pLOF.0.001	0.000226211	422173	ADD	0.473025	0.0673543	49.3217	11.6631	DF=1	ENSG00000163631	ALB	ALB	M_pLOF	0	LDL
4	400	ENSG00000163631.M_pLOF.0.01	ref	M_pLOF.0.01	0.000226211	422173	ADD	0.473025	0.0673543	49.3217	11.6631	DF=1	ENSG00000163631	ALB	ALB	M_pLOF	0	LDL
6	868	ENSG00000204614.M_pLOF.0.01	ref	M_pLOF.0.01	NA	422173	ADD-SKAT	NA	NA	31.6067	7.72406	DF=1	ENSG00000204614	TRIM40	TRIM40	M_pLOF	0	LDL
7	276	ENSG00000106633.M_pLOF.0.001	ref	M_pLOF.0.001	6.75079e-05	422173	ADD	-0.697102	0.12331	31.9592	7.80287	DF=1	ENSG00000106633	GCK	GCK	M_pLOF	0	LDL
7	276	ENSG00000106633.M_pLOF.0.01	ref	M_pLOF.0.01	6.75079e-05	422173	ADD	-0.697102	0.12331	31.9592	7.80287	DF=1	ENSG00000106633	GCK	GCK	M_pLOF	0	LDL
7	450	ENSG00000146830.M_pLOF.0.01	ref	M_pLOF.0.01	NA	422173	ADD-SKATO	NA	NA	64.5101	15.0175	DF=1	ENSG00000146830	GIGYF1	GIGYF1	M_pLOF	0	LDL
11	149	ENSG00000110245.M_pLOF.0.01	ref	M_pLOF.0.01	NA	422173	ADD-SKATO	NA	NA	77.137	17.7972	DF=1	ENSG00000110245	APOC3	APOC3	M_pLOF	0	LDL
19	676	ENSG00000142453.M_pLOF.0.01	ref	M_pLOF.0.01	NA	422173	ADD-SKATO	NA	NA	34.7063	8.41637	DF=1	ENSG00000142453	CARM1	CARM1	M_pLOF	0	LDL
19	1444	ENSG00000278318.M_pLOF.0.01	ref	M_pLOF.0.01	NA	422173	ADD-SKATO	NA	NA	129.402	29.2567	DF=1	ENSG00000278318	ZNF229	ZNF229	M_pLOF	0	LDL
20	289	ENSG00000125844.M_pLOF.0.01	ref	M_pLOF.0.01	NA	422173	ADD-SKATO	NA	NA	72.0101	16.6694	DF=1	ENSG00000125844	RRBP1	RRBP1	M_pLOF	0	LDL
1	1277	ENSG00000163554.M_pLOF.0.001	ref	M_pLOF.0.001	0.000430916	359699	ADD	0.490884	0.0482893	103.337	23.5486	DF=1	ENSG00000163554	SPTA1	SPTA1	M_pLOF	0	bilirubin
1	1277	ENSG00000163554.M_pLOF.0.01	ref	M_pLOF.0.01	0.000430916	359699	ADD	0.490884	0.0482893	103.337	23.5486	DF=1	ENSG00000163554	SPTA1	SPTA1	M_pLOF	0	bilirubin
1	1308	ENSG00000169174.M_pLOF.0.001	ref	M_pLOF.0.001	0.00082847	359699	ADD	0.216499	0.0348454	38.6028	9.28447	DF=1	ENSG00000169174	PCSK9	PCSK9	M_pLOF	0	bilirubin
1	1308	ENSG00000169174.M_pLOF.0.01	ref	M_pLOF.0.01	0.00082847	359699	ADD	0.216499	0.0348454	38.6028	9.28447	DF=1	ENSG00000169174	PCSK9	PCSK9	M_pLOF	0	bilirubin
2	116	ENSG00000084674.M_pLOF.0.001	ref	M_pLOF.0.001	0.0015652	359699	ADD	0.29548	0.02816	110.101	25.0309	DF=1	ENSG00000084674	APOB	APOB	M_pLOF	0	bilirubin
2	116	ENSG00000084674.M_pLOF.0.01	ref	M_pLOF.0.01	0.0015652	359699	ADD	0.29548	0.02816	110.101	25.0309	DF=1	ENSG00000084674	APOB	APOB	M_pLOF	0	bilirubin
2	417	ENSG00000130561.M_pLOF.0.01	ref	M_pLOF.0.01	NA	359699	ADD-SKAT	NA	NA	30.3974	7.45345	DF=1	ENSG00000130561	SAG	SAG	M_pLOF	0	bilirubin
2	847	ENSG00000167165.M_pLOF.0.001	ref	M_pLOF.0.001	0.000355853	359699	ADD	0.367075	0.0589853	38.7277	9.31226	DF=1	ENSG00000167165	UGT1A6	UGT1A6	M_pLOF	0	bilirubin
2	847	ENSG00000167165.M_pLOF.0.01	ref	M_pLOF.0.01	0.000355853	359699	ADD	0.367075	0.0589853	38.7277	9.31226	DF=1	ENSG00000167165	UGT1A6	UGT1A6	M_pLOF	0	bilirubin
2	1033	ENSG00000185038.M_pLOF.0.01	ref	M_pLOF.0.01	NA	359699	ADD-SKAT	NA	NA	50.2759	11.8743	DF=1	ENSG00000185038	MROH2A	MROH2A	M_pLOF	0	bilirubin
2	1250	ENSG00000241119.M_pLOF.0.01	ref	M_pLOF.0.01	NA	359699	ADD-SKATO	NA	NA	31.8724	7.78347	DF=1	ENSG00000241119	UGT1A9	UGT1A9	M_pLOF	0	bilirubin
2	1253	ENSG00000241635.M_pLOF.0.001	ref	M_pLOF.0.001	0.00026411	359699	ADD	0.598053	0.0684619	76.3102	17.6154	DF=1	ENSG00000241635	UGT1A1	UGT1A1	M_pLOF	1	bilirubin
2	1253	ENSG00000241635.M_pLOF.0.01	ref	M_pLOF.0.01	0.00026411	359699	ADD	0.598053	0.0684619	76.3102	17.6154	DF=1	ENSG00000241635	UGT1A1	UGT1A1	M_pLOF	1	bilirubin
2	1257	ENSG00000242515.M_pLOF.0.01	ref	M_pLOF.0.01	NA	359699	ADD-SKATO	NA	NA	129.546	29.288	DF=1	ENSG00000242515	UGT1A10	UGT1A10	M_pLOF	0	bilirubin
10	6	ENSG00000023839.M_pLOF.0.01	ref	M_pLOF.0.01	NA	359699	ADD-SKATO	NA	NA	73.8084	17.0651	DF=1	ENSG00000023839	ABCC2	ABCC2	M_pLOF	1	bilirubin
11	1207	ENSG00000244734.M_pLOF.0.001	ref	M_pLOF.0.001	0.000154296	359699	ADD	0.506437	0.0807829	39.3017	9.43994	DF=1	ENSG00000244734	HBB	HBB	M_pLOF	0	bilirubin
11	1207	ENSG00000244734.M_pLOF.0.01	ref	M_pLOF.0.01	0.000154296	359699	ADD	0.506437	0.0807829	39.3017	9.43994	DF=1	ENSG00000244734	HBB	HBB	M_pLOF	0	bilirubin
12	271	ENSG00000111700.M_pLOF.0.01	ref	M_pLOF.0.01	0.00401586	359699	ADD	0.316296	0.0159921	391.182	86.3395	DF=1	ENSG00000111700	SLCO1B3	SLCO1B3	M_pLOF	0	bilirubin
12	400	ENSG00000134538.M_pLOF.0.01	ref	M_pLOF.0.01	NA	359699	ADD-SKATO	NA	NA	149.424	33.6351	DF=1	ENSG00000134538	SLCO1B1	SLCO1B1	M_pLOF	0	bilirubin
17	7	ENSG00000004939.M_pLOF.0.01	ref	M_pLOF.0.01	NA	359699	ADD-SKAT	NA	NA	77.0481	17.7777	DF=1	ENSG00000004939	SLC4A1	SLC4A1	M_pLOF	0	bilirubin
2	689	ENSG00000152254.M_pLOF.0.01	ref	M_pLOF.0.01	NA	386847	ADD-SKATO	NA	NA	201.564	45.0215	DF=1	ENSG00000152254	G6PC2	G6PC2	M_pLOF	1	glucose
7	276	ENSG00000106633.M_pLOF.0.001	ref	M_pLOF.0.001	6.33325e-05	386847	ADD	1.06494	0.138739	58.9183	13.7842	DF=1	ENSG00000106633	GCK	GCK	M_pLOF	1	glucose
7	276	ENSG00000106633.M_pLOF.0.01	ref	M_pLOF.0.01	NA	386847	ADD-SKAT	NA	NA	58.9183	13.7842	DF=1	ENSG00000106633	GCK	GCK	M_pLOF	1	glucose
7	276	ENSG00000106633.M_pLOF.0.01	ref	M_pLOF.0.01	NA	386847	ADD-SKATO	NA	NA	58.9183	13.7842	DF=1	ENSG00000106633	GCK	GCK	M_pLOF	1	glucose
7	276	ENSG00000106633.M_pLOF.0.01	ref	M_pLOF.0.01	6.33325e-05	386847	ADD	1.06494	0.138739	58.9183	13.7842	DF=1	ENSG00000106633	GCK	GCK	M_pLOF	1	glucose
7	450	ENSG00000146830.M_pLOF.0.01	ref	M_pLOF.0.01	NA	386847	ADD-SKATO	NA	NA	60.5618	14.1469	DF=1	ENSG00000146830	GIGYF1	GIGYF1	M_pLOF	0	glucose
15	47	ENSG00000103657.M_pLOF.0.01	ref	M_pLOF.0.01	NA	386847	ADD-SKAT	NA	NA	32.5284	7.93011	DF=1	ENSG00000103657	HERC1	HERC1	M_pLOF	0	glucose
16	516	ENSG00000167930.M_pLOF.0.01	ref	M_pLOF.0.01	0.00325322	386847	ADD	-0.123882	0.0193692	40.9061	9.79663	DF=1	ENSG00000167930	FAM234A	FAM234A	M_pLOF	0	glucose
1	25	ENSG00000010803.M_pLOF.0.01	ref	M_pLOF.0.01	NA	442186	ADD-SKATO	NA	NA	45.1208	10.7322	DF=1	ENSG00000010803	SCMH1	SCMH1	M_pLOF	0	height
1	96	ENSG00000065243.M_pLOF.singleton	ref	M_pLOF.singleton	2.03534e-05	442186	ADD	0.847649	0.140248	36.5289	8.82269	DF=1	ENSG00000065243	PKN2	PKN2	M_pLOF	0	height
1	98	ENSG00000065600.M_pLOF.0.01	ref	M_pLOF.0.01	NA	442186	ADD-SKATO	NA	NA	56.0451	13.1498	DF=1	ENSG00000065600	PACC1	PACC1	M_pLOF	0	height
1	214	ENSG00000116183.M_pLOF.0.001	ref	M_pLOF.0.001	0.000334701	442186	ADD	-0.21765	0.0345964	39.5784	9.50148	DF=1	ENSG00000116183	PAPPA2	PAPPA2	M_pLOF	0	height
1	214	ENSG00000116183.M_pLOF.0.01	ref	M_pLOF.0.01	0.000334701	442186	ADD	-0.21765	0.0345964	39.5784	9.50148	DF=1	ENSG00000116183	PAPPA2	PAPPA2	M_pLOF	0	height
1	800	ENSG00000143341.M_pLOF.0.001	ref	M_pLOF.0.001	0.00125174	442186	ADD	0.0954767	0.0179061	28.431	7.01279	DF=1	ENSG00000143341	HMCN1	HMCN1	M_pLOF	0	height
1	814	ENSG00000143382.M_pLOF.0.01	ref	M_pLOF.0.01	0.00267761	442186	ADD	-0.0833571	0.0122559	46.2585	10.9845	DF=1	ENSG00000143382	ADAMTSL4	ADAMTSL4	M_pLOF	0	height
1	837	ENSG00000143476.M_pLOF.0.001	ref	M_pLOF.0.001	0.000160566	442186	ADD	-0.463693	0.0499422	86.2035	19.7896	DF=1	ENSG00000143476	DTL	DTL	M_pLOF	0	height
1	837	ENSG00000143476.M_pLOF.0.01	ref	M_pLOF.0.01	0.000160566	442186	ADD	-0.463693	0.0499422	86.2035	19.7896	DF=1	ENSG00000143476	DTL	DTL	M_pLOF	0	height
1	936	ENSG00000154309.M_pLOF.0.01	ref	M_pLOF.0.01	NA	442186	ADD-SKAT	NA	NA	35.3507	8.56008	DF=1	ENSG00000154309	DISP1	DISP1	M_pLOF	0	height
1	1181	ENSG00000162733.M_pLOF.0.001	ref	M_pLOF.0.001	6.44525e-05	442186	ADD	-0.559795	0.0788172	50.4448	11.9116	DF=1	ENSG00000162733	DDR2	DDR2	M_pLOF	0	height
1	1181	ENSG00000162733.M_pLOF.0.01	ref	M_pLOF.0.01	NA	442186	ADD-SKAT	NA	NA	50.4448	11.9116	DF=1	ENSG00000162733	DDR2	DDR2	M_pLOF	0	height
1	1181	ENSG00000162733.M_pLOF.0.01	ref	M_pLOF.0.01	NA	442186	ADD-SKATO	NA	NA	50.4448	11.9116	DF=1	ENSG00000162733	DDR2	DDR2	M_pLOF	0	height
1	1181	ENSG00000162733.M_pLOF.0.01	ref	M_pLOF.0.01	6.44525e-05	442186	ADD	-0.559795	0.0788172	50.4448	11.9116	DF=1	ENSG00000162733	DDR2	DDR2	M_pLOF	0	height
1	1346	ENSG00000171502.M_pLOF.0.001	ref	M_pLOF.0.001	0.000966788	442186	ADD	-0.10931	0.0203699	28.797	7.09487	DF=1	ENSG00000171502	COL24A1	COL24A1	M_pLOF	0	height
1	1346	ENSG00000171502.M_pLOF.0.01	ref	M_pLOF.0.01	0.000966788	442186	ADD	-0.10931	0.0203699	28.797	7.09487	DF=1	ENSG00000171502	COL24A1	COL24A1	M_pLOF	0	height
1	1360	ENSG00000171812.M_pLOF.0.01	ref	M_pLOF.0.01	NA	442186	ADD-SKATO	NA	NA	36.4062	8.79535	DF=1	ENSG00000171812	COL8A2	COL8A2	M_pLOF	0	height
2	38	ENSG00000049323.M_pLOF.0.01	ref	M_pLOF.0.01	NA	442186	ADD-SKAT	NA	NA	30.784	7.54	DF=1	ENSG00000049323	LTBP1	LTBP1	M_pLOF	0	height
2	116	ENSG00000084674.M_pLOF.0.001	ref	M_pLOF.0.001	0.00148128	442186	ADD	-0.0880486	0.016479	28.5486	7.03917	DF=1	ENSG00000084674	APOB	APOB	M_pLOF	0	height
2	116	ENSG00000084674.M_pLOF.0.01	ref	M_pLOF.0.01	0.00148128	442186	ADD	-0.0880486	0.016479	28.5486	7.03917	DF=1	ENSG00000084674	APOB	APOB	M_pLOF	0	height
2	403	ENSG00000128655.M_pLOF.0.01	ref	M_pLOF.0.01	NA	442186	ADD-SKAT	NA	NA	32.1523	7.84603	DF=1	ENSG00000128655	PDE11A	PDE11A	M_pLOF	0	height
2	507	ENSG00000138031.M_pLOF.0.01	ref	M_pLOF.0.01	NA	442186	ADD-SKAT	NA	NA	30.6018	7.49921	DF=1	ENSG00000138031	ADCY3	ADCY3	M_pLOF	0	height
2	728	ENSG00000155657.M_pLOF.0.01	ref	M_pLOF.0.01	NA	442186	ADD-SKATO	NA	NA	37.5346	9.04669	DF=1	ENSG00000155657	TTN	TTN	M_pLOF	0	height
2	829	ENSG00000163501.M_pLOF.0.001	ref	M_pLOF.0.001	1.13075e-05	442186	ADD	-1.35473	0.188324	51.7483	12.2	DF=1	ENSG00000163501	IHH	IHH	M_pLOF	0	height
2	829	ENSG00000163501.M_pLOF.0.01	ref	M_pLOF.0.01	NA	442186	ADD-SKAT	NA	NA	51.7483	12.2	DF=1	ENSG00000163501	IHH	IHH	M_pLOF	0	height
2	829	ENSG00000163501.M_pLOF.0.01	ref	M_pLOF.0.01	NA	442186	ADD-SKATO	NA	NA	51.7483	12.2	DF=1	ENSG00000163501	IHH	IHH	M_pLOF	0	height
2	829	ENSG00000163501.M_pLOF.0.01	ref	M_pLOF.0.01	1.13075e-05	442186	ADD	-1.35473	0.188324	51.7483	12.2	DF=1	ENSG00000163501	IHH	IHH	M_pLOF	0	height
2	879	ENSG00000169047.M_pLOF.0.001	ref	M_pLOF.0.001	0.000154912	442186	ADD	-0.508209	0.0508868	99.7411	22.7603	DF=1	ENSG00000169047	IRS1	IRS1	M_pLOF	0	height
2	879	ENSG00000169047.M_pLOF.0.01	ref	M_pLOF.0.01	0.000154912	442186	ADD	-0.508209	0.0508868	99.7411	22.7603	DF=1	ENSG00000169047	IRS1	IRS1	M_pLOF	0	height
2	916	ENSG00000171150.M_pLOF.0.01	ref	M_pLOF.0.01	NA	442186	ADD-SKAT	NA	NA	35.7651	8.65248	DF=1	ENSG00000171150	SOCS5	SOCS5	M_pLOF	0	height
2	1109	ENSG00000198586.M_pLOF.0.001	ref	M_pLOF.0.001	4.97528e-05	442186	ADD	-0.521086	0.0897838	33.6839	8.1882	DF=1	ENSG00000198586	TLK1	TLK1	M_pLOF	0	height
2	1109	ENSG00000198586.M_pLOF.0.01	ref	M_pLOF.0.01	NA	442186	ADD-SKAT	NA	NA	33.6839	8.1882	DF=1	ENSG00000198586	TLK1	TLK1	M_pLOF	0	height
2	1109	ENSG00000198586.M_pLOF.0.01	ref	M_pLOF.0.01	NA	442186	ADD-SKATO	NA	NA	33.6839	8.1882	DF=1	ENSG00000198586	TLK1	TLK1	M_pLOF	0	height
2	1109	ENSG00000198586.M_pLOF.0.01	ref	M_pLOF.0.01	4.97528e-05	442186	ADD	-0.521086	0.0897838	33.6839	8.1882	DF=1	ENSG00000198586	TLK1	TLK1	M_pLOF	0	height
3	78	ENSG00000073792.M_pLOF.0.01	ref	M_pLOF.0.01	NA	442186	ADD-SKATO	NA	NA	59.4416	13.8997	DF=1	ENSG00000073792	IGF2BP2	IGF2BP2	M_pLOF	0	height
3	146	ENSG00000114019.M_pLOF.0.01	ref	M_pLOF.0.01	NA	442186	ADD-SKATO	NA	NA	30.9666	7.58085	DF=1	ENSG00000114019	AMOTL2	AMOTL2	M_pLOF	0	height
3	258	ENSG00000121853.M_pLOF.0.01	ref	M_pLOF.0.01	NA	442186	ADD-SKATO	NA	NA	36.1062	8.72849	DF=1	ENSG00000121853	GHSR	GHSR	M_pLOF	0	height
3	301	ENSG00000136068.M_pLOF.0.01	ref	M_pLOF.0.01	NA	442186	ADD-SKATO	NA	NA	53.725	12.6371	DF=1	ENSG00000136068	FLNB	FLNB	M_pLOF	1	height
3	797	ENSG00000178252.M_pLOF.0.01	ref	M_pLOF.0.01	NA	442186	ADD-SKATO	NA	NA	45.1815	10.7457	DF=1	ENSG00000178252	WDR6	WDR6	M_pLOF	0	height
3	820	ENSG00000180376.M_pLOF.0.01	ref	M_pLOF.0.01	0.0150321	442186	ADD	0.0294522	0.00520963	31.961	7.80328	DF=1	ENSG00000180376	CCDC66	CCDC66	M_pLOF	0	height
4	111	ENSG00000109625.M_pLOF.0.001	ref	M_pLOF.0.001	0.00217669	442186	ADD	-0.0817254	0.0135078	36.6052	8.8397	DF=1	ENSG00000109625	CPZ	CPZ	M_pLOF	0	height
4	111	ENSG00000109625.M_pLOF.0.01	ref	M_pLOF.0.01	0.00217669	442186	ADD	-0.0817254	0.0135078	36.6052	8.8397	DF=1	ENSG00000109625	CPZ	CPZ	M_pLOF	0	height
4	357	ENSG00000156140.M_pLOF.0.001	ref	M_pLOF.0.001	0.000144735	442186	ADD	-0.279412	0.0523007	28.5413	7.03753	DF=1	ENSG00000156140	ADAMTS3	ADAMTS3	M_pLOF	0	height
4	357	ENSG00000156140.M_pLOF.0.01	ref	M_pLOF.0.01	NA	442186	ADD-SKAT	NA	NA	28.5413	7.03753	DF=1	ENSG00000156140	ADAMTS3	ADAMTS3	M_pLOF	0	height
4	357	ENSG00000156140.M_pLOF.0.01	ref	M_pLOF.0.01	NA	442186	ADD-SKATO	NA	NA	28.5413	7.03753	DF=1	ENSG00000156140	ADAMTS3	ADAMTS3	M_pLOF	0	height
4	357	ENSG00000156140.M_pLOF.0.01	ref	M_pLOF.0.01	0.000144735	442186	ADD	-0.279412	0.0523007	28.5413	7.03753	DF=1	ENSG00000156140	ADAMTS3	ADAMTS3	M_pLOF	0	height
4	584	ENSG00000178177.M_pLOF.0.01	ref	M_pLOF.0.01	NA	442186	ADD-SKAT	NA	NA	125.564	28.4168	DF=1	ENSG00000178177	LCORL	LCORL	M_pLOF	0	height
4	584	ENSG00000178177.M_pLOF.0.01	ref	M_pLOF.0.01	NA	442186	ADD-SKATO	NA	NA	125.564	28.4168	DF=1	ENSG00000178177	LCORL	LCORL	M_pLOF	0	height
5	34	ENSG00000049192.M_pLOF.0.001	ref	M_pLOF.0.001	5.65373e-05	442186	ADD	-0.456238	0.0838637	29.5961	7.274	DF=1	ENSG00000049192	ADAMTS6	ADAMTS6	M_pLOF	0	height
5	34	ENSG00000049192.M_pLOF.0.01	ref	M_pLOF.0.01	5.65373e-05	442186	ADD	-0.456238	0.0838637	29.5961	7.274	DF=1	ENSG00000049192	ADAMTS6	ADAMTS6	M_pLOF	0	height
5	115	ENSG00000112964.M_pLOF.0.001	ref	M_pLOF.0.001	0.000367492	442186	ADD	-0.184547	0.0326054	32.0357	7.81997	DF=1	ENSG00000112964	GHR	GHR	M_pLOF	1	height
5	115	ENSG00000112964.M_pLOF.0.01	ref	M_pLOF.0.01	0.000367492	442186	ADD	-0.184547	0.0326054	32.0357	7.81997	DF=1	ENSG00000112964	GHR	GHR	M_pLOF	1	height
5	117	ENSG00000112977.M_pLOF.0.01	ref	M_pLOF.0.01	NA	442186	ADD-SKATO	NA	NA	32.8299	7.99746	DF=1	ENSG00000112977	DAP	DAP	M_pLOF	0	height
5	196	ENSG00000113597.M_pLOF.0.01	ref	M_pLOF.0.01	NA	442186	ADD-SKAT	NA	NA	36.1103	8.72942	DF=1	ENSG00000113597	TRAPPC13	TRAPPC13	M_pLOF	0	height
6	314	ENSG00000123505.M_pLOF.0.001	ref	M_pLOF.0.001	3.27916e-05	442186	ADD	0.58654	0.110847	27.9995	6.91598	DF=1	ENSG00000123505	AMD1	AMD1	M_pLOF	0	height
6	314	ENSG00000123505.M_pLOF.0.01	ref	M_pLOF.0.01	NA	442186	ADD-SKAT	NA	NA	27.9995	6.91598	DF=1	ENSG00000123505	AMD1	AMD1	M_pLOF	0	height
6	314	ENSG00000123505.M_pLOF.0.01	ref	M_pLOF.0.01	NA	442186	ADD-SKATO	NA	NA	27.9995	6.91598	DF=1	ENSG00000123505	AMD1	AMD1	M_pLOF	0	height
6	314	ENSG00000123505.M_pLOF.0.01	ref	M_pLOF.0.01	3.27916e-05	442186	ADD	0.58654	0.110847	27.9995	6.91598	DF=1	ENSG00000123505	AMD1	AMD1	M_pLOF	0	height
6	496	ENSG00000146197.M_pLOF.0.001	ref	M_pLOF.0.001	9.49827e-05	442186	ADD	-0.600197	0.0651387	84.9002	19.5033	DF=1	ENSG00000146197	SCUBE3	SCUBE3	M_pLOF	0	height
6	496	ENSG00000146197.M_pLOF.0.01	ref	M_pLOF.0.01	NA	442186	ADD-SKAT	NA	NA	84.9003	19.5033	DF=1	ENSG00000146197	SCUBE3	SCUBE3	M_pLOF	0	height
6	496	ENSG00000146197.M_pLOF.0.01	ref	M_pLOF.0.01	NA	442186	ADD-SKATO	NA	NA	84.9003	19.5033	DF=1	ENSG00000146197	SCUBE3	SCUBE3	M_pLOF	0	height
6	496	ENSG00000146197.M_pLOF.0.01	ref	M_pLOF.0.01	9.49827e-05	442186	ADD	-0.600197	0.0651387	84.9002	19.5033	DF=1	ENSG00000146197	SCUBE3	SCUBE3	M_pLOF	0	height
6	847	ENSG00000204520.M_pLOF.0.01	ref	M_pLOF.0.01	NA	442186	ADD-SKATO	NA	NA	28.3722	6.99959	DF=1	ENSG00000204520	MICA	MICA	M_pLOF	0	height
6	868	ENSG00000204614.M_pLOF.0.01	ref	M_pLOF.0.01	NA	442186	ADD-SKATO	NA	NA	46.7061	11.0837	DF=1	ENSG00000204614	TRIM40	TRIM40	M_pLOF	0	height
7	103	ENSG00000081800.M_pLOF.0.01	ref	M_pLOF.0.01	NA	442186	ADD-SKATO	NA	NA	32.2194	7.86105	DF=1	ENSG00000081800	SLC13A1	SLC13A1	M_pLOF	0	height
7	273	ENSG00000106624.M_pLOF.0.01	ref	M_pLOF.0.01	0.0093965	442186	ADD	0.0345244	0.00652716	27.9771	6.91095	DF=1	ENSG00000106624	AEBP1	AEBP1	M_pLOF	0	height
8	29	ENSG00000066827.M_pLOF.0.01	ref	M_pLOF.0.01	NA	442186	ADD-SKAT	NA	NA	82.6505	19.0091	DF=1	ENSG00000066827	ZFAT	ZFAT	M_pLOF	0	height
8	145	ENSG00000121005.M_pLOF.0.001	ref	M_pLOF.0.001	0.000214842	442186	ADD	-0.296238	0.0428521	47.79	11.3238	DF=1	ENSG00000121005	CRISPLD1	CRISPLD1	M_pLOF	0	height
8	145	ENSG00000121005.M_pLOF.0.01	ref	M_pLOF.0.01	0.000214842	442186	ADD	-0.296238	0.0428521	47.79	11.3238	DF=1	ENSG00000121005	CRISPLD1	CRISPLD1	M_pLOF	0	height
8	176	ENSG00000134013.M_pLOF.0.01	ref	M_pLOF.0.01	NA	442186	ADD-SKATO	NA	NA	39.5716	9.49998	DF=1	ENSG00000134013	LOXL2	LOXL2	M_pLOF	0	height
8	510	ENSG00000181690.M_pLOF.0.01	ref	M_pLOF.0.01	NA	442186	ADD-SKAT	NA	NA	33.4329	8.13215	DF=1	ENSG00000181690	PLAG1	PLAG1	M_pLOF	0	height
8	510	ENSG00000181690.M_pLOF.0.01	ref	M_pLOF.0.01	NA	442186	ADD-SKATO	NA	NA	33.4329	8.13215	DF=1	ENSG00000181690	PLAG1	PLAG1	M_pLOF	0	height
9	70	ENSG00000106819.M_pLOF.0.01	ref	M_pLOF.0.01	NA	442186	ADD-SKAT	NA	NA	37.8757	9.12265	DF=1	ENSG00000106819	ASPN	ASPN	M_pLOF	0	height
9	96	ENSG00000107164.M_pLOF.singleton	ref	M_pLOF.singleton	1.24382e-05	442186	ADD	-0.944814	0.178427	28.0396	6.92497	DF=1	ENSG00000107164	FUBP3	FUBP3	M_pLOF	0	height
9	245	ENSG00000136859.M_pLOF.0.001	ref	M_pLOF.0.001	0.000104029	442186	ADD	-0.362622	0.061705	34.5356	8.37827	DF=1	ENSG00000136859	ANGPTL2	ANGPTL2	M_pLOF	0	height
9	245	ENSG00000136859.M_pLOF.0.01	ref	M_pLOF.0.01	0.000104029	442186	ADD	-0.362622	0.061705	34.5356	8.37827	DF=1	ENSG00000136859	ANGPTL2	ANGPTL2	M_pLOF	0	height
9	404	ENSG00000159899.M_pLOF.0.01	ref	M_pLOF.0.01	NA	442186	ADD-SKATO	NA	NA	133.335	30.117	DF=1	ENSG00000159899	NPR2	NPR2	M_pLOF	1	height
9	576	ENSG00000182752.M_pLOF.0.001	ref	M_pLOF.0.001	9.15904e-05	442186	ADD	-0.470736	0.0657598	51.243	12.0882	DF=1	ENSG00000182752	PAPPA	PAPPA	M_pLOF	0	height
9	576	ENSG00000182752.M_pLOF.0.01	ref	M_pLOF.0.01	NA	442186	ADD-SKAT	NA	NA	51.243	12.0882	DF=1	ENSG00000182752	PAPPA	PAPPA	M_pLOF	0	height
9	576	ENSG00000182752.M_pLOF.0.01	ref	M_pLOF.0.01	NA	442186	ADD-SKATO	NA	NA	51.243	12.0882	DF=1	ENSG00000182752	PAPPA	PAPPA	M_pLOF	0	height
9	576	ENSG00000182752.M_pLOF.0.01	ref	M_pLOF.0.01	9.15904e-05	442186	ADD	-0.470736	0.0657598	51.243	12.0882	DF=1	ENSG00000182752	PAPPA	PAPPA	M_pLOF	0	height
9	646	ENSG00000196739.M_pLOF.0.01	ref	M_pLOF.0.01	NA	442186	ADD-SKATO	NA	NA	60.2346	14.0747	DF=1	ENSG00000196739	COL27A1	COL27A1	M_pLOF	0	height
9	672	ENSG00000198642.M_pLOF.0.001	ref	M_pLOF.0.001	0.000200142	442186	ADD	-0.239158	0.0444982	28.8858	7.11479	DF=1	ENSG00000198642	KLHL9	KLHL9	M_pLOF	0	height
9	672	ENSG00000198642.M_pLOF.0.01	ref	M_pLOF.0.01	0.000200142	442186	ADD	-0.239158	0.0444982	28.8858	7.11479	DF=1	ENSG00000198642	KLHL9	KLHL9	M_pLOF	0	height
10	268	ENSG00000138336.M_pLOF.0.001	ref	M_pLOF.0.001	5.99295e-05	442186	ADD	0.616153	0.0810689	57.7655	13.5297	DF=1	ENSG00000138336	TET1	TET1	M_pLOF	0	height
10	268	ENSG00000138336.M_pLOF.0.01	ref	M_pLOF.0.01	NA	442186	ADD-SKAT	NA	NA	57.7655	13.5297	DF=1	ENSG00000138336	TET1	TET1	M_pLOF	0	height
10	268	ENSG00000138336.M_pLOF.0.01	ref	M_pLOF.0.01	NA	442186	ADD-SKATO	NA	NA	57.7655	13.5297	DF=1	ENSG00000138336	TET1	TET1	M_pLOF	0	height
10	268	ENSG00000138336.M_pLOF.0.01	ref	M_pLOF.0.01	5.99295e-05	442186	ADD	0.616153	0.0810689	57.7655	13.5297	DF=1	ENSG00000138336	TET1	TET1	M_pLOF	0	height
10	530	ENSG00000177853.M_pLOF.0.001	ref	M_pLOF.0.001	0.000122121	442186	ADD	0.327504	0.0567917	33.2554	8.09252	DF=1	ENSG00000177853	ZNF518A	ZNF518A	M_pLOF	0	height
10	530	ENSG00000177853.M_pLOF.0.01	ref	M_pLOF.0.01	0.000122121	442186	ADD	0.327504	0.0567917	33.2554	8.09252	DF=1	ENSG00000177853	ZNF518A	ZNF518A	M_pLOF	0	height
11	380	ENSG00000149177.M_pLOF.0.001	ref	M_pLOF.0.001	0.000547281	442186	ADD	-0.144349	0.0268588	28.8837	7.11432	DF=1	ENSG00000149177	PTPRJ	PTPRJ	M_pLOF	0	height
11	380	ENSG00000149177.M_pLOF.0.01	ref	M_pLOF.0.01	0.000547281	442186	ADD	-0.144349	0.0268588	28.8837	7.11432	DF=1	ENSG00000149177	PTPRJ	PTPRJ	M_pLOF	0	height
11	391	ENSG00000149257.M_pLOF.0.01	ref	M_pLOF.0.01	NA	442186	ADD-SKATO	NA	NA	75.1054	17.3504	DF=1	ENSG00000149257	SERPINH1	SERPINH1	M_pLOF	0	height
11	484	ENSG00000152270.M_pLOF.0.01	ref	M_pLOF.0.01	0.00139195	442186	ADD	0.118347	0.0168573	49.2877	11.6555	DF=1	ENSG00000152270	PDE3B	PDE3B	M_pLOF	0	height
11	613	ENSG00000166801.M_pLOF.0.01	ref	M_pLOF.0.01	0.00763027	442186	ADD	0.0468002	0.0072239	41.9713	10.0333	DF=1	ENSG00000166801	FAM111A	FAM111A	M_pLOF	0	height
12	1050	ENSG00000257727.M_pLOF.0.01	ref	M_pLOF.0.01	NA	442186	ADD-SKATO	NA	NA	69.1805	16.0465	DF=1	ENSG00000257727	CNPY2	CNPY2	M_pLOF	0	height
13	37	ENSG00000102595.M_pLOF.0.01	ref	M_pLOF.0.01	0.00442574	442186	ADD	0.0528028	0.00943394	31.3277	7.66165	DF=1	ENSG00000102595	UGGT2	UGGT2	M_pLOF	0	height
14	172	ENSG00000100888.M_pLOF.singleton	ref	M_pLOF.singleton	2.26149e-05	442186	ADD	0.69823	0.131727	28.0963	6.9377	DF=1	ENSG00000100888	CHD8	CHD8	M_pLOF	0	height
14	203	ENSG00000119681.M_pLOF.0.001	ref	M_pLOF.0.001	0.000320001	442186	ADD	0.23697	0.0349061	46.0874	10.9466	DF=1	ENSG00000119681	LTBP2	LTBP2	M_pLOF	1	height
14	203	ENSG00000119681.M_pLOF.0.01	ref	M_pLOF.0.01	0.000320001	442186	ADD	0.23697	0.0349061	46.0874	10.9466	DF=1	ENSG00000119681	LTBP2	LTBP2	M_pLOF	1	height
14	314	ENSG00000140092.M_pLOF.0.01	ref	M_pLOF.0.01	NA	442186	ADD-SKAT	NA	NA	33.8432	8.22375	DF=1	ENSG00000140092	FBLN5	FBLN5	M_pLOF	0	height
15	36	ENSG00000092439.M_pLOF.0.01	ref	M_pLOF.0.01	NA	442186	ADD-SKATO	NA	NA	32.061	7.82562	DF=1	ENSG00000092439	TRPM7	TRPM7	M_pLOF	0	height
15	47	ENSG00000103657.M_pLOF.0.01	ref	M_pLOF.0.01	NA	442186	ADD-SKAT	NA	NA	46.1004	10.9494	DF=1	ENSG00000103657	HERC1	HERC1	M_pLOF	0	height
15	220	ENSG00000140443.M_pLOF.0.001	ref	M_pLOF.0.001	9.27212e-05	442186	ADD	-0.483202	0.0654684	54.4747	12.8028	DF=1	ENSG00000140443	IGF1R	IGF1R	M_pLOF	0	height
15	220	ENSG00000140443.M_pLOF.0.01	ref	M_pLOF.0.01	NA	442186	ADD-SKAT	NA	NA	54.4747	12.8028	DF=1	ENSG00000140443	IGF1R	IGF1R	M_pLOF	0	height
15	220	ENSG00000140443.M_pLOF.0.01	ref	M_pLOF.0.01	NA	442186	ADD-SKATO	NA	NA	54.4747	12.8028	DF=1	ENSG00000140443	IGF1R	IGF1R	M_pLOF	0	height
15	220	ENSG00000140443.M_pLOF.0.01	ref	M_pLOF.0.01	9.27212e-05	442186	ADD	-0.483202	0.0654684	54.4747	12.8028	DF=1	ENSG00000140443	IGF1R	IGF1R	M_pLOF	0	height
15	228	ENSG00000140470.M_pLOF.0.001	ref	M_pLOF.0.001	0.000459083	442186	ADD	-0.370872	0.0294328	158.776	35.6788	DF=1	ENSG00000140470	ADAMTS17	ADAMTS17	M_pLOF	1	height
15	228	ENSG00000140470.M_pLOF.0.01	ref	M_pLOF.0.01	0.000459083	442186	ADD	-0.370872	0.0294328	158.776	35.6788	DF=1	ENSG00000140470	ADAMTS17	ADAMTS17	M_pLOF	1	height
15	275	ENSG00000157766.M_pLOF.0.01	ref	M_pLOF.0.01	NA	442186	ADD-SKAT	NA	NA	245.508	54.6063	DF=1	ENSG00000157766	ACAN	ACAN	M_pLOF	0	height
15	296	ENSG00000166147.M_pLOF.singleton	ref	M_pLOF.singleton	1.92227e-05	442186	ADD	0.865372	0.143773	36.2284	8.75575	DF=1	ENSG00000166147	FBN1	FBN1	M_pLOF	1	height
15	398	ENSG00000175318.M_pLOF.0.01	ref	M_pLOF.0.01	NA	442186	ADD-SKATO	NA	NA	58.2502	13.6367	DF=1	ENSG00000175318	GRAMD2A	GRAMD2A	M_pLOF	0	height
16	179	ENSG00000103196.M_pLOF.0.001	ref	M_pLOF.0.001	0.000452298	442186	ADD	-0.19212	0.0295095	42.3861	10.1254	DF=1	ENSG00000103196	CRISPLD2	CRISPLD2	M_pLOF	0	height
16	179	ENSG00000103196.M_pLOF.0.01	ref	M_pLOF.0.01	0.000452298	442186	ADD	-0.19212	0.0295095	42.3861	10.1254	DF=1	ENSG00000103196	CRISPLD2	CRISPLD2	M_pLOF	0	height
16	204	ENSG00000103335.M_pLOF.0.01	ref	M_pLOF.0.01	NA	442186	ADD-SKATO	NA	NA	86.0038	19.7457	DF=1	ENSG00000103335	PIEZO1	PIEZO1	M_pLOF	0	height
16	321	ENSG00000140691.M_pLOF.0.01	ref	M_pLOF.0.01	NA	442186	ADD-SKAT	NA	NA	50.3338	11.8871	DF=1	ENSG00000140691	ARMC5	ARMC5	M_pLOF	0	height
17	215	ENSG00000108821.M_pLOF.0.01	ref	M_pLOF.0.01	NA	442186	ADD-SKAT	NA	NA	42.9383	10.248	DF=1	ENSG00000108821	COL1A1	COL1A1	M_pLOF	0	height
17	227	ENSG00000108854.M_pLOF.0.001	ref	M_pLOF.0.001	9.61134e-05	442186	ADD	-0.3486	0.0642417	29.4455	7.24025	DF=1	ENSG00000108854	SMURF2	SMURF2	M_pLOF	0	height
17	227	ENSG00000108854.M_pLOF.0.01	ref	M_pLOF.0.01	NA	442186	ADD-SKAT	NA	NA	29.4455	7.24025	DF=1	ENSG00000108854	SMURF2	SMURF2	M_pLOF	0	height
17	227	ENSG00000108854.M_pLOF.0.01	ref	M_pLOF.0.01	NA	442186	ADD-SKATO	NA	NA	29.4455	7.24025	DF=1	ENSG00000108854	SMURF2	SMURF2	M_pLOF	0	height
17	227	ENSG00000108854.M_pLOF.0.01	ref	M_pLOF.0.01	9.61134e-05	442186	ADD	-0.3486	0.0642417	29.4455	7.24025	DF=1	ENSG00000108854	SMURF2	SMURF2	M_pLOF	0	height
17	932	ENSG00000196712.M_pLOF.0.01	ref	M_pLOF.0.01	NA	442186	ADD-SKAT	NA	NA	104.104	23.7167	DF=1	ENSG00000196712	NF1	NF1	M_pLOF	0	height
19	338	ENSG00000105472.M_pLOF.0.01	ref	M_pLOF.0.01	NA	442186	ADD-SKAT	NA	NA	41.9929	10.0381	DF=1	ENSG00000105472	CLEC11A	CLEC11A	M_pLOF	0	height
19	430	ENSG00000119574.M_pLOF.0.001	ref	M_pLOF.0.001	0.000426291	442186	ADD	-0.191764	0.0303915	39.8134	9.55375	DF=1	ENSG00000119574	ZBTB45	ZBTB45	M_pLOF	0	height
19	430	ENSG00000119574.M_pLOF.0.01	ref	M_pLOF.0.01	0.000426291	442186	ADD	-0.191764	0.0303915	39.8134	9.55375	DF=1	ENSG00000119574	ZBTB45	ZBTB45	M_pLOF	0	height
19	532	ENSG00000129933.M_pLOF.singleton	ref	M_pLOF.singleton	5.65373e-06	442186	ADD	-1.41827	0.263778	28.9094	7.12008	DF=1	ENSG00000129933	MAU2	MAU2	M_pLOF	0	height
19	669	ENSG00000142303.M_pLOF.0.01	ref	M_pLOF.0.01	NA	442186	ADD-SKAT	NA	NA	85.3081	19.5929	DF=1	ENSG00000142303	ADAMTS10	ADAMTS10	M_pLOF	1	height
20	76	ENSG00000100991.M_pLOF.0.01	ref	M_pLOF.0.01	NA	442186	ADD-SKAT	NA	NA	42.7775	10.2123	DF=1	ENSG00000100991	TRPC4AP	TRPC4AP	M_pLOF	0	height
20	200	ENSG00000118702.M_pLOF.0.001	ref	M_pLOF.0.001	0.000127774	442186	ADD	-0.409651	0.0555202	54.441	12.7954	DF=1	ENSG00000118702	GHRH	GHRH	M_pLOF	0	height
20	200	ENSG00000118702.M_pLOF.0.01	ref	M_pLOF.0.01	0.000127774	442186	ADD	-0.409651	0.0555202	54.441	12.7954	DF=1	ENSG00000118702	GHRH	GHRH	M_pLOF	0	height
1	805	ENSG00000143365.M_pLOF.0.01	ref	M_pLOF.0.01	NA	430396	ADD-SKAT	NA	NA	37.2692	8.9876	DF=1	ENSG00000143365	RORC	RORC	M_pLOF	0	RBC
2	106	ENSG00000081052.M_pLOF.0.01	ref	M_pLOF.0.01	NA	430396	ADD-SKATO	NA	NA	33.3483	8.11327	DF=1	ENSG00000081052	COL4A4	COL4A4	M_pLOF	0	RBC
2	125	ENSG00000084774.M_pLOF.0.01	ref	M_pLOF.0.01	NA	430396	ADD-SKAT	NA	NA	35.075	8.4986	DF=1	ENSG00000084774	CAD	CAD	M_pLOF	0	RBC
3	72	ENSG00000072274.M_pLOF.0.01	ref	M_pLOF.0.01	NA	430396	ADD-SKATO	NA	NA	85.3036	19.5919	DF=1	ENSG00000072274	TFRC	TFRC	M_pLOF	1	RBC
6	436	ENSG00000137198.M_pLOF.0.01	ref	M_pLOF.0.01	0.00192962	430396	ADD	-0.142437	0.0198879	51.2942	12.0996	DF=1	ENSG00000137198	GMPR	GMPR	M_pLOF	0	RBC
8	466	ENSG00000176907.M_pLOF.0.01	ref	M_pLOF.0.01	NA	430396	ADD-SKAT	NA	NA	34.1673	8.2961	DF=1	ENSG00000176907	TCIM	TCIM	M_pLOF	0	RBC
9	172	ENSG00000122729.M_pLOF.0.01	ref	M_pLOF.0.01	NA	430396	ADD-SKATO	NA	NA	66.7244	15.5055	DF=1	ENSG00000122729	ACO1	ACO1	M_pLOF	0	RBC
11	238	ENSG00000129173.M_pLOF.0.01	ref	M_pLOF.0.01	NA	430396	ADD-SKAT	NA	NA	67.8344	15.75	DF=1	ENSG00000129173	E2F8	E2F8	M_pLOF	0	RBC
11	1207	ENSG00000244734.M_pLOF.0.01	ref	M_pLOF.0.01	NA	430396	ADD-SKATO	NA	NA	544.555	119.715	DF=1	ENSG00000244734	HBB	HBB	M_pLOF	0	RBC
15	152	ENSG00000137834.M_pLOF.0.01	ref	M_pLOF.0.01	NA	430396	ADD-SKATO	NA	NA	35.1999	8.52645	DF=1	ENSG00000137834	SMAD6	SMAD6	M_pLOF	0	RBC
16	25	ENSG00000008710.M_pLOF.singleton	ref	M_pLOF.singleton	6.50564e-05	430396	ADD	-0.701251	0.106969	42.9769	10.2566	DF=1	ENSG00000008710	PKD1	PKD1	M_pLOF	0	RBC
16	689	ENSG00000188536.M_pLOF.0.01	ref	M_pLOF.0.01	NA	430396	ADD-SKAT	NA	NA	34.7455	8.4251	DF=1	ENSG00000188536	HBA2	HBA2	M_pLOF	0	RBC
17	7	ENSG00000004939.M_pLOF.singleton	ref	M_pLOF.singleton	2.32344e-05	430396	ADD	-1.23453	0.179001	47.565	11.274	DF=1	ENSG00000004939	SLC4A1	SLC4A1	M_pLOF	1	RBC
17	932	ENSG00000196712.M_pLOF.singleton	ref	M_pLOF.singleton	9.40994e-05	430396	ADD	0.543192	0.0889533	37.2892	8.99205	DF=1	ENSG00000196712	NF1	NF1	M_pLOF	0	RBC
18	49	ENSG00000101745.M_pLOF.0.001	ref	M_pLOF.0.001	0.000361295	430396	ADD	0.288273	0.0453169	40.4656	9.69874	DF=1	ENSG00000101745	ANKRD12	ANKRD12	M_pLOF	0	RBC
18	49	ENSG00000101745.M_pLOF.0.01	ref	M_pLOF.0.01	0.000361295	430396	ADD	0.288273	0.0453169	40.4656	9.69874	DF=1	ENSG00000101745	ANKRD12	ANKRD12	M_pLOF	0	RBC
19	365	ENSG00000105610.M_pLOF.0.01	ref	M_pLOF.0.01	NA	430396	ADD-SKATO	NA	NA	71.6547	16.5912	DF=1	ENSG00000105610	KLF1	KLF1	M_pLOF	1	RBC
19	806	ENSG00000167658.M_pLOF.singleton	ref	M_pLOF.singleton	9.29377e-06	430396	ADD	-1.66394	0.283239	34.5118	8.37298	DF=1	ENSG00000167658	EEF2	EEF2	M_pLOF	0	RBC
19	953	ENSG00000179218.M_pLOF.0.01	ref	M_pLOF.0.01	NA	430396	ADD-SKAT	NA	NA	31.8691	7.78273	DF=1	ENSG00000179218	CALR	CALR	M_pLOF	0	RBC
20	541	ENSG00000258366.M_pLOF.0.01	ref	M_pLOF.0.01	NA	430396	ADD-SKATO	NA	NA	55.4137	13.0103	DF=1	ENSG00000258366	RTEL1	RTEL1	M_pLOF	0	RBC
2	93	ENSG00000077044.M_pLOF.0.01	ref	M_pLOF.0.01	NA	387160	ADD-SKATO	NA	NA	64.313	14.9741	DF=1	ENSG00000077044	DGKD	DGKD	M_pLOF	0	Calcium
2	748	ENSG00000158158.M_pLOF.0.001	ref	M_pLOF.0.001	0.000187261	387160	ADD	0.508981	0.0796384	40.8468	9.78346	DF=1	ENSG00000158158	CNNM4	CNNM4	M_pLOF	0	Calcium
2	748	ENSG00000158158.M_pLOF.0.01	ref	M_pLOF.0.01	0.000187261	387160	ADD	0.508981	0.0796384	40.8468	9.78346	DF=1	ENSG00000158158	CNNM4	CNNM4	M_pLOF	0	Calcium
3	33	ENSG00000036828.M_pLOF.0.001	ref	M_pLOF.0.001	5.42411e-05	387160	ADD	1.83663	0.148548	152.865	34.3873	DF=1	ENSG00000036828	CASR	CASR	M_pLOF	1	Calcium
3	33	ENSG00000036828.M_pLOF.0.01	ref	M_pLOF.0.01	NA	387160	ADD-SKAT	NA	NA	152.865	34.3873	DF=1	ENSG00000036828	CASR	CASR	M_pLOF	1	Calcium
3	33	ENSG00000036828.M_pLOF.0.01	ref	M_pLOF.0.01	NA	387160	ADD-SKATO	NA	NA	152.865	34.3873	DF=1	ENSG00000036828	CASR	CASR	M_pLOF	1	Calcium
3	33	ENSG00000036828.M_pLOF.0.01	ref	M_pLOF.0.01	5.42411e-05	387160	ADD	1.83663	0.148548	152.865	34.3873	DF=1	ENSG00000036828	CASR	CASR	M_pLOF	1	Calcium
4	400	ENSG00000163631.M_pLOF.0.001	ref	M_pLOF.0.001	0.000227296	387160	ADD	-0.956274	0.0721838	175.503	39.3327	DF=1	ENSG00000163631	ALB	ALB	M_pLOF	0	Calcium
4	400	ENSG00000163631.M_pLOF.0.01	ref	M_pLOF.0.01	0.000227296	387160	ADD	-0.956274	0.0721838	175.503	39.3327	DF=1	ENSG00000163631	ALB	ALB	M_pLOF	0	Calcium
11	274	ENSG00000133895.M_pLOF.singleton	ref	M_pLOF.singleton	1.16231e-05	387160	ADD	1.77937	0.319183	31.078	7.60579	DF=1	ENSG00000133895	MEN1	MEN1	M_pLOF	0	Calcium
18	49	ENSG00000101745.M_pLOF.0.001	ref	M_pLOF.0.001	0.000361608	387160	ADD	-0.362336	0.0571838	40.1493	9.62842	DF=1	ENSG00000101745	ANKRD12	ANKRD12	M_pLOF	0	Calcium
18	49	ENSG00000101745.M_pLOF.0.01	ref	M_pLOF.0.01	0.000361608	387160	ADD	-0.362336	0.0571838	40.1493	9.62842	DF=1	ENSG00000101745	ANKRD12	ANKRD12	M_pLOF	0	Calcium
19	209	ENSG00000104870.M_pLOF.0.001	ref	M_pLOF.0.001	4.2618e-05	387160	ADD	-1.10078	0.166783	43.561	10.3862	DF=1	ENSG00000104870	FCGRT	FCGRT	M_pLOF	0	Calcium
19	209	ENSG00000104870.M_pLOF.0.01	ref	M_pLOF.0.01	NA	387160	ADD-SKAT	NA	NA	43.561	10.3862	DF=1	ENSG00000104870	FCGRT	FCGRT	M_pLOF	0	Calcium
19	209	ENSG00000104870.M_pLOF.0.01	ref	M_pLOF.0.01	NA	387160	ADD-SKATO	NA	NA	43.561	10.3862	DF=1	ENSG00000104870	FCGRT	FCGRT	M_pLOF	0	Calcium
19	209	ENSG00000104870.M_pLOF.0.01	ref	M_pLOF.0.01	4.2618e-05	387160	ADD	-1.10078	0.166783	43.561	10.3862	DF=1	ENSG00000104870	FCGRT	FCGRT	M_pLOF	0	Calcium
7	568	ENSG00000164867.M_pLOF.0.01	ref	M_pLOF.0.01	NA	443182	ADD-SKATO	NA	NA	30.2957	7.43069	DF=1	ENSG00000164867	NOS3	NOS3	M_pLOF	1	hypertension
16	25	ENSG00000008710.M_pLOF.singleton	ref	M_pLOF.singleton	6.31795e-05	443182	ADD	2.82997	0.376204	81.6069	18.7798	DF=1	ENSG00000008710	PKD1	PKD1	M_pLOF	0	hypertension
1	1308	ENSG00000169174.M_pLOF.0.001	ref	M_pLOF.0.001	0.000814564	443182	ADD	-0.696926	0.138786	30.0505	7.37579	DF=1	ENSG00000169174	PCSK9	PCSK9	M_pLOF	1	Hypercholesterolemia
1	1308	ENSG00000169174.M_pLOF.0.01	ref	M_pLOF.0.01	0.000814564	443182	ADD	-0.696926	0.138786	30.0505	7.37579	DF=1	ENSG00000169174	PCSK9	PCSK9	M_pLOF	1	Hypercholesterolemia
19	541	ENSG00000130164.M_pLOF.0.01	ref	M_pLOF.0.01	NA	443182	ADD-SKATO	NA	NA	30.0601	7.37794	DF=1	ENSG00000130164	LDLR	LDLR	M_pLOF	1	Hypercholesterolemia
12	451	ENSG00000135517.M_pLOF.0.01	ref	M_pLOF.0.01	NA	443182	ADD-SKATO	NA	NA	110.606	25.1416	DF=1	ENSG00000135517	MIP	MIP	M_pLOF	1	Cataract
7	276	ENSG00000106633.M_pLOF.0.001	ref	M_pLOF.0.001	6.65641e-05	443182	ADD	2.6296	0.278912	74.2582	17.1641	DF=1	ENSG00000106633	GCK	GCK	M_pLOF	1	T2D
7	276	ENSG00000106633.M_pLOF.0.01	ref	M_pLOF.0.01	NA	443182	ADD-SKAT	NA	NA	74.2582	17.1641	DF=1	ENSG00000106633	GCK	GCK	M_pLOF	1	T2D
7	276	ENSG00000106633.M_pLOF.0.01	ref	M_pLOF.0.01	NA	443182	ADD-SKATO	NA	NA	74.2582	17.1641	DF=1	ENSG00000106633	GCK	GCK	M_pLOF	1	T2D
7	276	ENSG00000106633.M_pLOF.0.01	ref	M_pLOF.0.01	6.65641e-05	443182	ADD	2.6296	0.278912	74.2582	17.1641	DF=1	ENSG00000106633	GCK	GCK	M_pLOF	1	T2D
7	450	ENSG00000146830.M_pLOF.0.01	ref	M_pLOF.0.01	NA	443182	ADD-SKATO	NA	NA	36.6692	8.85396	DF=1	ENSG00000146830	GIGYF1	GIGYF1	M_pLOF	0	T2D
12	409	ENSG00000135100.M_pLOF.0.01	ref	M_pLOF.0.01	NA	443182	ADD-SKAT	NA	NA	33.2726	8.09634	DF=1	ENSG00000135100	HNF1A	HNF1A	M_pLOF	1	T2D
22	175	ENSG00000100354.M_pLOF.singleton	ref	M_pLOF.singleton	4.9641e-05	443182	ADD	2.06224	0.321261	33.3125	8.10525	DF=1	ENSG00000100354	TNRC6B	TNRC6B	M_pLOF	0	T2D
4	221	ENSG00000138688.M_pLOF.0.01	ref	M_pLOF.0.01	NA	441712	ADD-SKATO	NA	NA	30.6215	7.50363	DF=1	ENSG00000138688	BLTP1	BLTP1	M_pLOF	0	BMI
5	623	ENSG00000173250.M_pLOF.0.01	ref	M_pLOF.0.01	NA	441712	ADD-SKATO	NA	NA	36.1486	8.73795	DF=1	ENSG00000173250	GPR151	GPR151	M_pLOF	0	BMI
9	109	ENSG00000107282.M_pLOF.0.001	ref	M_pLOF.0.001	0.000132439	441712	ADD	0.462679	0.0868866	28.3565	6.99608	DF=1	ENSG00000107282	APBA1	APBA1	M_pLOF	0	BMI
9	109	ENSG00000107282.M_pLOF.0.01	ref	M_pLOF.0.01	0.000132439	441712	ADD	0.462679	0.0868866	28.3565	6.99608	DF=1	ENSG00000107282	APBA1	APBA1	M_pLOF	0	BMI
12	723	ENSG00000173064.M_pLOF.singleton	ref	M_pLOF.singleton	7.81052e-05	441712	ADD	0.606345	0.113143	28.7201	7.07763	DF=1	ENSG00000173064	HECTD4	HECTD4	M_pLOF	0	BMI
18	166	ENSG00000166603.M_pLOF.0.001	ref	M_pLOF.0.001	0.000228656	441712	ADD	0.551175	0.0661018	69.5269	16.1227	DF=1	ENSG00000166603	MC4R	MC4R	M_pLOF	1	BMI
18	166	ENSG00000166603.M_pLOF.0.01	ref	M_pLOF.0.01	0.000228656	441712	ADD	0.551175	0.0661018	69.5269	16.1227	DF=1	ENSG00000166603	MC4R	MC4R	M_pLOF	1	BMI
20	118	ENSG00000101191.M_pLOF.0.001	ref	M_pLOF.0.001	9.50846e-05	441712	ADD	0.629221	0.102433	37.7331	9.09089	DF=1	ENSG00000101191	DIDO1	DIDO1	M_pLOF	0	BMI
5	623	ENSG00000173250.M_pLOF.0.01	ref	M_pLOF.0.01	0.0103787	442300	ADD	-0.0464734	0.00764169	36.9854	8.9244	DF=1	ENSG00000173250	GPR151	GPR151	M_pLOF	0	WHR
6	868	ENSG00000204614.M_pLOF.0.01	ref	M_pLOF.0.01	NA	442300	ADD-SKAT	NA	NA	28.88	7.11349	DF=1	ENSG00000204614	TRIM40	TRIM40	M_pLOF	0	WHR
11	484	ENSG00000152270.M_pLOF.0.01	ref	M_pLOF.0.01	0.00139046	442300	ADD	-0.118901	0.0207797	32.7411	7.97763	DF=1	ENSG00000152270	PDE3B	PDE3B	M_pLOF	0	WHR
15	319	ENSG00000166819.M_pLOF.0.001	ref	M_pLOF.0.001	0.00102419	442300	ADD	-0.165287	0.0241833	46.7137	11.0854	DF=1	ENSG00000166819	PLIN1	PLIN1	M_pLOF	0	WHR
15	319	ENSG00000166819.M_pLOF.0.01	ref	M_pLOF.0.01	0.00102419	442300	ADD	-0.165287	0.0241833	46.7137	11.0854	DF=1	ENSG00000166819	PLIN1	PLIN1	M_pLOF	0	WHR
18	49	ENSG00000101745.M_pLOF.0.001	ref	M_pLOF.0.001	0.000357224	442300	ADD	0.265925	0.0409115	42.2503	10.0952	DF=1	ENSG00000101745	ANKRD12	ANKRD12	M_pLOF	0	WHR
18	49	ENSG00000101745.M_pLOF.0.01	ref	M_pLOF.0.01	0.000357224	442300	ADD	0.265925	0.0409115	42.2503	10.0952	DF=1	ENSG00000101745	ANKRD12	ANKRD12	M_pLOF	0	WHR
19	811	ENSG00000167676.M_pLOF.0.01	ref	M_pLOF.0.01	0.00456817	442300	ADD	0.0651858	0.0110599	34.7377	8.42336	DF=1	ENSG00000167676	PLIN4	PLIN4	M_pLOF	0	WHR
6	962	ENSG00000234745.M_pLOF.0.01	ref	M_pLOF.0.01	NA	443182	ADD-SKAT	NA	NA	30.0407	7.37359	DF=1	ENSG00000234745	HLA-B	HLA-B	M_pLOF	0	Hypothyroidism
7	450	ENSG00000146830.M_pLOF.0.01	ref	M_pLOF.0.01	NA	443182	ADD-SKATO	NA	NA	29.199	7.185	DF=1	ENSG00000146830	GIGYF1	GIGYF1	M_pLOF	0	Hypothyroidism
8	21	ENSG00000042832.M_pLOF.0.01	ref	M_pLOF.0.01	NA	443182	ADD-SKATO	NA	NA	58.4928	13.6903	DF=1	ENSG00000042832	TG	TG	M_pLOF	0	Hypothyroidism
14	351	ENSG00000165409.M_pLOF.0.01	ref	M_pLOF.0.01	NA	443182	ADD-SKATO	NA	NA	75.1428	17.3586	DF=1	ENSG00000165409	TSHR	TSHR	M_pLOF	0	Hypothyroidism
16	25	ENSG00000008710.M_pLOF.singleton	ref	M_pLOF.singleton	6.31795e-05	443182	ADD	2.64654	0.302197	57.1009	13.383	DF=1	ENSG00000008710	PKD1	PKD1	M_pLOF	0	Acute_renal_failure
2	728	ENSG00000155657.M_pLOF.0.01	ref	M_pLOF.0.01	NA	443182	ADD-SKATO	NA	NA	138.371	31.2186	DF=1	ENSG00000155657	TTN	TTN	M_pLOF	1	Atrial_fibrillation
16	148	ENSG00000103024.M_pLOF.0.01	ref	M_pLOF.0.01	NA	443182	ADD-SKATO	NA	NA	30.7491	7.53218	DF=1	ENSG00000103024	NME3	NME3	M_pLOF	0	Atrial_fibrillation
16	357	ENSG00000140986.M_pLOF.0.01	ref	M_pLOF.0.01	NA	443182	ADD-SKATO	NA	NA	49.6538	11.7366	DF=1	ENSG00000140986	RPL3L	RPL3L	M_pLOF	0	Atrial_fibrillation
11	403	ENSG00000149311.M_pLOF.0.01	ref	M_pLOF.0.01	NA	202849	ADD-SKATO	NA	NA	38.8383	9.33686	DF=1	ENSG00000149311	ATM	ATM	M_pLOF	1	Cancer_of_prostate
13	176	ENSG00000139618.M_pLOF.0.001	ref	M_pLOF.0.001	0.00184867	202849	ADD	0.828316	0.114025	44.9378	10.6917	DF=1	ENSG00000139618	BRCA2	BRCA2	M_pLOF	1	Cancer_of_prostate
22	309	ENSG00000183765.M_pLOF.0.01	ref	M_pLOF.0.01	NA	202849	ADD-SKATO	NA	NA	36.4292	8.80048	DF=1	ENSG00000183765	CHEK2	CHEK2	M_pLOF	1	Cancer_of_prostate
11	403	ENSG00000149311.M_pLOF.0.01	ref	M_pLOF.0.01	NA	240333	ADD-SKATO	NA	NA	45.9536	10.9169	DF=1	ENSG00000149311	ATM	ATM	M_pLOF	1	Breast_cancer
13	176	ENSG00000139618.M_pLOF.0.001	ref	M_pLOF.0.001	0.00180791	240333	ADD	1.79248	0.0830653	343.84	76.0314	DF=1	ENSG00000139618	BRCA2	BRCA2	M_pLOF	1	Breast_cancer
16	76	ENSG00000083093.M_pLOF.0.001	ref	M_pLOF.0.001	0.000925799	240333	ADD	1.58971	0.121545	128.364	29.0295	DF=1	ENSG00000083093	PALB2	PALB2	M_pLOF	1	Breast_cancer
16	76	ENSG00000083093.M_pLOF.0.01	ref	M_pLOF.0.01	0.000925799	240333	ADD	1.58971	0.121545	128.364	29.0295	DF=1	ENSG00000083093	PALB2	PALB2	M_pLOF	1	Breast_cancer
17	47	ENSG00000012048.M_pLOF.0.001	ref	M_pLOF.0.001	0.000632456	240333	ADD	2.31022	0.129095	231.145	51.4744	DF=1	ENSG00000012048	BRCA1	BRCA1	M_pLOF	1	Breast_cancer
17	47	ENSG00000012048.M_pLOF.0.01	ref	M_pLOF.0.01	0.000632456	240333	ADD	2.31022	0.129095	231.145	51.4744	DF=1	ENSG00000012048	BRCA1	BRCA1	M_pLOF	1	Breast_cancer
22	309	ENSG00000183765.M_pLOF.0.01	ref	M_pLOF.0.01	0.00312275	240333	ADD	0.91058	0.0803929	104.381	23.7774	DF=1	ENSG00000183765	CHEK2	CHEK2	M_pLOF	1	Breast_cancer
1	203	ENSG00000107404.M_pLOF+AlphaMissense.0.01	ref	M_pLOF+AlphaMissense.0.01	NA	429619	ADD-SKAT	NA	NA	28.6567	7.06342	DF=1	ENSG00000107404	DVL1	DVL1	M_pLOF+AlphaMissense	0	eBMD
1	1128	ENSG00000162551.M_pLOF+AlphaMissense.0.01	ref	M_pLOF+AlphaMissense.0.01	NA	429619	ADD-SKAT	NA	NA	55.9328	13.125	DF=1	ENSG00000162551	ALPL	ALPL	M_pLOF+AlphaMissense	1	eBMD
2	278	ENSG00000115827.M_pLOF+AlphaMissense.0.01	ref	M_pLOF+AlphaMissense.0.01	0.00281063	429619	ADD	0.100479	0.0179051	31.4917	7.69833	DF=1	ENSG00000115827	DCAF17	DCAF17	M_pLOF+AlphaMissense	0	eBMD
2	482	ENSG00000136542.M_pLOF+AlphaMissense.0.001	ref	M_pLOF+AlphaMissense.0.001	0.0025639	429619	ADD	-0.104812	0.018752	31.2413	7.64232	DF=1	ENSG00000136542	GALNT5	GALNT5	M_pLOF+AlphaMissense	0	eBMD
2	1277	ENSG00000275052.M_pLOF+AlphaMissense.0.01	ref	M_pLOF+AlphaMissense.0.01	NA	429619	ADD-SKAT	NA	NA	30.1862	7.40618	DF=1	ENSG00000275052	PPP4R3B	PPP4R3B	M_pLOF+AlphaMissense	0	eBMD
4	333	ENSG00000152595.M_pLOF+AlphaMissense.0.01	ref	M_pLOF+AlphaMissense.0.01	NA	429619	ADD-SKATO	NA	NA	297.681	65.977	DF=1	ENSG00000152595	MEPE	MEPE	M_pLOF+AlphaMissense	0	eBMD
6	565	ENSG00000156535.M_pLOF+AlphaMissense.0.01	ref	M_pLOF+AlphaMissense.0.01	0.00521974	429619	ADD	0.124027	0.013191	88.4052	20.273	DF=1	ENSG00000156535	CD109	CD109	M_pLOF+AlphaMissense	0	eBMD
7	6	ENSG00000002745.M_pLOF+AlphaMissense.0.001	ref	M_pLOF+AlphaMissense.0.001	0.000911273	429619	ADD	-0.202813	0.0315587	41.3004	9.88426	DF=1	ENSG00000002745	WNT16	WNT16	M_pLOF+AlphaMissense	1	eBMD
7	6	ENSG00000002745.M_pLOF+AlphaMissense.0.01	ref	M_pLOF+AlphaMissense.0.01	0.000911273	429619	ADD	-0.202813	0.0315587	41.3004	9.88426	DF=1	ENSG00000002745	WNT16	WNT16	M_pLOF+AlphaMissense	1	eBMD
7	644	ENSG00000177706.M_pLOF+AlphaMissense.0.01	ref	M_pLOF+AlphaMissense.0.01	0.00702017	429619	ADD	0.0826101	0.0114035	52.4797	12.3618	DF=1	ENSG00000177706	FAM20C	FAM20C	M_pLOF+AlphaMissense	0	eBMD
9	402	ENSG00000159069.M_pLOF+AlphaMissense.0.01	ref	M_pLOF+AlphaMissense.0.01	NA	429619	ADD-SKATO	NA	NA	55.1903	12.9609	DF=1	ENSG00000159069	FBXW5	FBXW5	M_pLOF+AlphaMissense	0	eBMD
11	537	ENSG00000162337.M_pLOF+AlphaMissense.0.01	ref	M_pLOF+AlphaMissense.0.01	NA	429619	ADD-SKATO	NA	NA	147.666	33.2508	DF=1	ENSG00000162337	LRP5	LRP5	M_pLOF+AlphaMissense	1	eBMD
11	1065	ENSG00000188487.M_pLOF+AlphaMissense.0.01	ref	M_pLOF+AlphaMissense.0.01	0.0146758	429619	ADD	0.0868845	0.00791419	120.523	27.3134	DF=1	ENSG00000188487	INSC	INSC	M_pLOF+AlphaMissense	0	eBMD
12	189	ENSG00000111186.M_pLOF+AlphaMissense.0.001	ref	M_pLOF+AlphaMissense.0.001	0.000648249	429619	ADD	0.218501	0.0370384	34.8018	8.43766	DF=1	ENSG00000111186	WNT5B	WNT5B	M_pLOF+AlphaMissense	0	eBMD
12	189	ENSG00000111186.M_pLOF+AlphaMissense.0.01	ref	M_pLOF+AlphaMissense.0.01	0.000648249	429619	ADD	0.218501	0.0370384	34.8018	8.43766	DF=1	ENSG00000111186	WNT5B	WNT5B	M_pLOF+AlphaMissense	0	eBMD
12	358	ENSG00000125084.M_pLOF+AlphaMissense.0.001	ref	M_pLOF+AlphaMissense.0.001	0.000438761	429619	ADD	-0.467821	0.0450051	108.053	24.5821	DF=1	ENSG00000125084	WNT1	WNT1	M_pLOF+AlphaMissense	1	eBMD
12	683	ENSG00000170374.M_pLOF+AlphaMissense.0.01	ref	M_pLOF+AlphaMissense.0.01	NA	429619	ADD-SKATO	NA	NA	38.9778	9.36789	DF=1	ENSG00000170374	SP7	SP7	M_pLOF+AlphaMissense	1	eBMD
15	152	ENSG00000137834.M_pLOF+AlphaMissense.0.01	ref	M_pLOF+AlphaMissense.0.01	NA	429619	ADD-SKATO	NA	NA	74.5564	17.2297	DF=1	ENSG00000137834	SMAD6	SMAD6	M_pLOF+AlphaMissense	0	eBMD
15	160	ENSG00000137869.M_pLOF+AlphaMissense.0.01	ref	M_pLOF+AlphaMissense.0.01	NA	429619	ADD-SKATO	NA	NA	28.2938	6.98201	DF=1	ENSG00000137869	CYP19A1	CYP19A1	M_pLOF+AlphaMissense	0	eBMD
16	204	ENSG00000103335.M_pLOF+AlphaMissense.0.01	ref	M_pLOF+AlphaMissense.0.01	NA	429619	ADD-SKAT	NA	NA	38.6988	9.30582	DF=1	ENSG00000103335	PIEZO1	PIEZO1	M_pLOF+AlphaMissense	0	eBMD
17	215	ENSG00000108821.M_pLOF+AlphaMissense.singleton	ref	M_pLOF+AlphaMissense.singleton	8.61228e-05	429619	ADD	-0.56687	0.101612	31.1228	7.6158	DF=1	ENSG00000108821	COL1A1	COL1A1	M_pLOF+AlphaMissense	1	eBMD
19	647	ENSG00000141905.M_pLOF+AlphaMissense.0.01	ref	M_pLOF+AlphaMissense.0.01	NA	429619	ADD-SKATO	NA	NA	30.8445	7.55354	DF=1	ENSG00000141905	NFIC	NFIC	M_pLOF+AlphaMissense	0	eBMD
19	811	ENSG00000167676.M_pLOF+AlphaMissense.0.01	ref	M_pLOF+AlphaMissense.0.01	0.00455753	429619	ADD	0.0832481	0.0134611	38.2459	9.20503	DF=1	ENSG00000167676	PLIN4	PLIN4	M_pLOF+AlphaMissense	0	eBMD
1	582	ENSG00000132855.M_pLOF+AlphaMissense.0.01	ref	M_pLOF+AlphaMissense.0.01	NA	422643	ADD-SKATO	NA	NA	615.899	135.234	DF=1	ENSG00000132855	ANGPTL3	ANGPTL3	M_pLOF+AlphaMissense	1	TG
2	116	ENSG00000084674.M_pLOF+AlphaMissense.0.001	ref	M_pLOF+AlphaMissense.0.001	0.00238736	422643	ADD	-0.477248	0.0203792	548.419	120.556	DF=1	ENSG00000084674	APOB	APOB	M_pLOF+AlphaMissense	1	TG
2	116	ENSG00000084674.M_pLOF+AlphaMissense.0.01	ref	M_pLOF+AlphaMissense.0.01	0.00238736	422643	ADD	-0.477248	0.0203792	548.419	120.556	DF=1	ENSG00000084674	APOB	APOB	M_pLOF+AlphaMissense	1	TG
2	122	ENSG00000084734.M_pLOF+AlphaMissense.0.01	ref	M_pLOF+AlphaMissense.0.01	0.00667111	422643	ADD	0.0909407	0.0122306	55.2869	12.9823	DF=1	ENSG00000084734	GCKR	GCKR	M_pLOF+AlphaMissense	0	TG
3	287	ENSG00000132170.M_pLOF+AlphaMissense.0.01	ref	M_pLOF+AlphaMissense.0.01	NA	422643	ADD-SKAT	NA	NA	47.6587	11.2948	DF=1	ENSG00000132170	PPARG	PPARG	M_pLOF+AlphaMissense	0	TG
4	152	ENSG00000123739.M_pLOF+AlphaMissense.0.01	ref	M_pLOF+AlphaMissense.0.01	NA	422643	ADD-SKATO	NA	NA	235.674	52.4619	DF=1	ENSG00000123739	PLA2G12A	PLA2G12A	M_pLOF+AlphaMissense	0	TG
5	357	ENSG00000145850.M_pLOF+AlphaMissense.0.001	ref	M_pLOF+AlphaMissense.0.001	0.000643569	422643	ADD	0.230243	0.0390211	34.8157	8.44076	DF=1	ENSG00000145850	TIMD4	TIMD4	M_pLOF+AlphaMissense	0	TG
5	357	ENSG00000145850.M_pLOF+AlphaMissense.0.01	ref	M_pLOF+AlphaMissense.0.01	0.000643569	422643	ADD	0.230243	0.0390211	34.8157	8.44076	DF=1	ENSG00000145850	TIMD4	TIMD4	M_pLOF+AlphaMissense	0	TG
7	49	ENSG00000009950.M_pLOF+AlphaMissense.0.01	ref	M_pLOF+AlphaMissense.0.01	NA	422643	ADD-SKAT	NA	NA	38.8285	9.33469	DF=1	ENSG00000009950	MLXIPL	MLXIPL	M_pLOF+AlphaMissense	1	TG
8	134	ENSG00000120889.M_pLOF+AlphaMissense.0.001	ref	M_pLOF+AlphaMissense.0.001	0.00176508	422643	ADD	0.137222	0.023788	33.2762	8.09716	DF=1	ENSG00000120889	TNFRSF10B	TNFRSF10B	M_pLOF+AlphaMissense	0	TG
8	134	ENSG00000120889.M_pLOF+AlphaMissense.0.01	ref	M_pLOF+AlphaMissense.0.01	0.00176508	422643	ADD	0.137222	0.023788	33.2762	8.09716	DF=1	ENSG00000120889	TNFRSF10B	TNFRSF10B	M_pLOF+AlphaMissense	0	TG
8	450	ENSG00000175445.M_pLOF+AlphaMissense.0.001	ref	M_pLOF+AlphaMissense.0.001	0.00109549	422643	ADD	0.544436	0.0301693	325.658	72.0716	DF=1	ENSG00000175445	LPL	LPL	M_pLOF+AlphaMissense	1	TG
8	450	ENSG00000175445.M_pLOF+AlphaMissense.0.01	ref	M_pLOF+AlphaMissense.0.01	0.00109549	422643	ADD	0.544436	0.0301693	325.658	72.0716	DF=1	ENSG00000175445	LPL	LPL	M_pLOF+AlphaMissense	1	TG
11	23	ENSG00000025434.M_pLOF+AlphaMissense.0.001	ref	M_pLOF+AlphaMissense.0.001	0.00165151	422643	ADD	-0.143463	0.0245971	34.0181	8.26278	DF=1	ENSG00000025434	NR1H3	NR1H3	M_pLOF+AlphaMissense	0	TG
11	23	ENSG00000025434.M_pLOF+AlphaMissense.0.01	ref	M_pLOF+AlphaMissense.0.01	0.00165151	422643	ADD	-0.143463	0.0245971	34.0181	8.26278	DF=1	ENSG00000025434	NR1H3	NR1H3	M_pLOF+AlphaMissense	0	TG
11	147	ENSG00000110243.M_pLOF+AlphaMissense.0.01	ref	M_pLOF+AlphaMissense.0.01	NA	422643	ADD-SKATO	NA	NA	309.929	68.6453	DF=1	ENSG00000110243	APOA5	APOA5	M_pLOF+AlphaMissense	1	TG
11	149	ENSG00000110245.M_pLOF+AlphaMissense.0.01	ref	M_pLOF+AlphaMissense.0.01	0.00264881	422643	ADD	-1.16883	0.019466	3605.35	784.768	DF=1	ENSG00000110245	APOC3	APOC3	M_pLOF+AlphaMissense	0	TG
11	484	ENSG00000152270.M_pLOF+AlphaMissense.0.001	ref	M_pLOF+AlphaMissense.0.001	0.00178638	422643	ADD	-0.233915	0.0236699	97.6611	22.3041	DF=1	ENSG00000152270	PDE3B	PDE3B	M_pLOF+AlphaMissense	0	TG
13	241	ENSG00000174032.M_pLOF+AlphaMissense.0.01	ref	M_pLOF+AlphaMissense.0.01	0.00751817	422643	ADD	0.0745403	0.0114507	42.3755	10.1231	DF=1	ENSG00000174032	SLC25A30	SLC25A30	M_pLOF+AlphaMissense	0	TG
13	261	ENSG00000183087.M_pLOF+AlphaMissense.0.001	ref	M_pLOF+AlphaMissense.0.001	0.000727564	422643	ADD	0.226217	0.0366675	38.0617	9.16403	DF=1	ENSG00000183087	GAS6	GAS6	M_pLOF+AlphaMissense	0	TG
13	261	ENSG00000183087.M_pLOF+AlphaMissense.0.01	ref	M_pLOF+AlphaMissense.0.01	0.000727564	422643	ADD	0.226217	0.0366675	38.0617	9.16403	DF=1	ENSG00000183087	GAS6	GAS6	M_pLOF+AlphaMissense	0	TG
15	287	ENSG00000166035.M_pLOF+AlphaMissense.0.01	ref	M_pLOF+AlphaMissense.0.01	NA	422643	ADD-SKATO	NA	NA	62.8422	14.6498	DF=1	ENSG00000166035	LIPC	LIPC	M_pLOF+AlphaMissense	0	TG
15	319	ENSG00000166819.M_pLOF+AlphaMissense.0.01	ref	M_pLOF+AlphaMissense.0.01	NA	422643	ADD-SKATO	NA	NA	82.7187	19.0241	DF=1	ENSG00000166819	PLIN1	PLIN1	M_pLOF+AlphaMissense	0	TG
16	303	ENSG00000135686.M_pLOF+AlphaMissense.0.01	ref	M_pLOF+AlphaMissense.0.01	NA	422643	ADD-SKATO	NA	NA	36.958	8.91829	DF=1	ENSG00000135686	KLHL36	KLHL36	M_pLOF+AlphaMissense	0	TG
16	747	ENSG00000213398.M_pLOF+AlphaMissense.0.001	ref	M_pLOF+AlphaMissense.0.001	0.000515802	422643	ADD	0.290563	0.0435672	44.4796	10.59	DF=1	ENSG00000213398	LCAT	LCAT	M_pLOF+AlphaMissense	0	TG
16	747	ENSG00000213398.M_pLOF+AlphaMissense.0.01	ref	M_pLOF+AlphaMissense.0.01	0.000515802	422643	ADD	0.290563	0.0435672	44.4796	10.59	DF=1	ENSG00000213398	LCAT	LCAT	M_pLOF+AlphaMissense	0	TG
17	347	ENSG00000131482.M_pLOF+AlphaMissense.0.001	ref	M_pLOF+AlphaMissense.0.001	0.0015616	422643	ADD	0.227335	0.0250811	82.1558	18.9004	DF=1	ENSG00000131482	G6PC1	G6PC1	M_pLOF+AlphaMissense	0	TG
17	347	ENSG00000131482.M_pLOF+AlphaMissense.0.01	ref	M_pLOF+AlphaMissense.0.01	0.0015616	422643	ADD	0.227335	0.0250811	82.1558	18.9004	DF=1	ENSG00000131482	G6PC1	G6PC1	M_pLOF+AlphaMissense	0	TG
17	353	ENSG00000131759.M_pLOF+AlphaMissense.0.01	ref	M_pLOF+AlphaMissense.0.01	NA	422643	ADD-SKAT	NA	NA	27.9733	6.91008	DF=1	ENSG00000131759	RARA	RARA	M_pLOF+AlphaMissense	0	TG
19	48	ENSG00000060566.M_pLOF+AlphaMissense.0.001	ref	M_pLOF+AlphaMissense.0.001	0.000763055	422643	ADD	0.293252	0.0359719	66.4594	15.4471	DF=1	ENSG00000060566	CREB3L3	CREB3L3	M_pLOF+AlphaMissense	0	TG
19	544	ENSG00000130173.M_pLOF+AlphaMissense.0.01	ref	M_pLOF+AlphaMissense.0.01	NA	422643	ADD-SKATO	NA	NA	130.547	29.5072	DF=1	ENSG00000130173	ANGPTL8	ANGPTL8	M_pLOF+AlphaMissense	0	TG
19	825	ENSG00000167772.M_pLOF+AlphaMissense.0.001	ref	M_pLOF+AlphaMissense.0.001	0.00159236	422643	ADD	-0.256671	0.0249024	106.236	24.184	DF=1	ENSG00000167772	ANGPTL4	ANGPTL4	M_pLOF+AlphaMissense	0	TG
19	825	ENSG00000167772.M_pLOF+AlphaMissense.0.01	ref	M_pLOF+AlphaMissense.0.01	0.00159236	422643	ADD	-0.256671	0.0249024	106.236	24.184	DF=1	ENSG00000167772	ANGPTL4	ANGPTL4	M_pLOF+AlphaMissense	0	TG
19	856	ENSG00000171105.M_pLOF+AlphaMissense.0.001	ref	M_pLOF+AlphaMissense.0.001	0.00122562	422643	ADD	-0.228214	0.0283939	64.6002	15.0374	DF=1	ENSG00000171105	INSR	INSR	M_pLOF+AlphaMissense	0	TG
19	856	ENSG00000171105.M_pLOF+AlphaMissense.0.01	ref	M_pLOF+AlphaMissense.0.01	0.00122562	422643	ADD	-0.228214	0.0283939	64.6002	15.0374	DF=1	ENSG00000171105	INSR	INSR	M_pLOF+AlphaMissense	0	TG
19	1239	ENSG00000213996.M_pLOF+AlphaMissense.0.01	ref	M_pLOF+AlphaMissense.0.01	NA	422643	ADD-SKATO	NA	NA	54.196	12.7412	DF=1	ENSG00000213996	TM6SF2	TM6SF2	M_pLOF+AlphaMissense	0	TG
3	661	ENSG00000169855.M_pLOF+AlphaMissense.0.01	ref	M_pLOF+AlphaMissense.0.01	NA	414045	ADD-SKAT	NA	NA	34.3229	8.33083	DF=1	ENSG00000169855	ROBO1	ROBO1	M_pLOF+AlphaMissense	0	SBP
6	358	ENSG00000124749.M_pLOF+AlphaMissense.0.01	ref	M_pLOF+AlphaMissense.0.01	0.00550423	414045	ADD	0.135582	0.0135045	100.797	22.9917	DF=1	ENSG00000124749	COL21A1	COL21A1	M_pLOF+AlphaMissense	0	SBP
8	29	ENSG00000066827.M_pLOF+AlphaMissense.0.001	ref	M_pLOF+AlphaMissense.0.001	0.00114722	414045	ADD	-0.156679	0.0294645	28.2765	6.97813	DF=1	ENSG00000066827	ZFAT	ZFAT	M_pLOF+AlphaMissense	0	SBP
8	29	ENSG00000066827.M_pLOF+AlphaMissense.0.01	ref	M_pLOF+AlphaMissense.0.01	0.00114722	414045	ADD	-0.156679	0.0294645	28.2765	6.97813	DF=1	ENSG00000066827	ZFAT	ZFAT	M_pLOF+AlphaMissense	0	SBP
8	357	ENSG00000164949.M_pLOF+AlphaMissense.0.01	ref	M_pLOF+AlphaMissense.0.01	NA	414045	ADD-SKATO	NA	NA	36.1964	8.74862	DF=1	ENSG00000164949	GEM	GEM	M_pLOF+AlphaMissense	0	SBP
9	178	ENSG00000123454.M_pLOF+AlphaMissense.0.01	ref	M_pLOF+AlphaMissense.0.01	NA	414045	ADD-SKATO	NA	NA	48.8962	11.5688	DF=1	ENSG00000123454	DBH	DBH	M_pLOF+AlphaMissense	0	SBP
15	152	ENSG00000137834.M_pLOF+AlphaMissense.0.01	ref	M_pLOF+AlphaMissense.0.01	NA	414045	ADD-SKATO	NA	NA	28.1323	6.94578	DF=1	ENSG00000137834	SMAD6	SMAD6	M_pLOF+AlphaMissense	0	SBP
16	508	ENSG00000167395.M_pLOF+AlphaMissense.0.01	ref	M_pLOF+AlphaMissense.0.01	NA	414045	ADD-SKAT	NA	NA	39.5733	9.50034	DF=1	ENSG00000167395	ZNF646	ZNF646	M_pLOF+AlphaMissense	0	SBP
9	178	ENSG00000123454.M_pLOF+AlphaMissense.0.01	ref	M_pLOF+AlphaMissense.0.01	NA	414058	ADD-SKATO	NA	NA	74.1244	17.1346	DF=1	ENSG00000123454	DBH	DBH	M_pLOF+AlphaMissense	0	DBP
1	582	ENSG00000132855.M_pLOF+AlphaMissense.0.01	ref	M_pLOF+AlphaMissense.0.01	NA	422173	ADD-SKATO	NA	NA	184.67	41.3341	DF=1	ENSG00000132855	ANGPTL3	ANGPTL3	M_pLOF+AlphaMissense	1	LDL
1	1308	ENSG00000169174.M_pLOF+AlphaMissense.0.001	ref	M_pLOF+AlphaMissense.0.001	0.00142596	422173	ADD	-0.853905	0.0270075	999.656	218.671	DF=1	ENSG00000169174	PCSK9	PCSK9	M_pLOF+AlphaMissense	1	LDL
1	1308	ENSG00000169174.M_pLOF+AlphaMissense.0.01	ref	M_pLOF+AlphaMissense.0.01	0.00142596	422173	ADD	-0.853905	0.0270075	999.656	218.671	DF=1	ENSG00000169174	PCSK9	PCSK9	M_pLOF+AlphaMissense	1	LDL
1	1495	ENSG00000181754.M_pLOF+AlphaMissense.0.01	ref	M_pLOF+AlphaMissense.0.01	0.00701963	422173	ADD	-0.0736384	0.0122102	36.3716	8.78764	DF=1	ENSG00000181754	AMIGO1	AMIGO1	M_pLOF+AlphaMissense	0	LDL
2	116	ENSG00000084674.M_pLOF+AlphaMissense.0.001	ref	M_pLOF+AlphaMissense.0.001	0.00239238	422173	ADD	-0.694599	0.0208405	1110.84	242.837	DF=1	ENSG00000084674	APOB	APOB	M_pLOF+AlphaMissense	1	LDL
2	116	ENSG00000084674.M_pLOF+AlphaMissense.0.01	ref	M_pLOF+AlphaMissense.0.01	0.00239238	422173	ADD	-0.694599	0.0208405	1110.84	242.837	DF=1	ENSG00000084674	APOB	APOB	M_pLOF+AlphaMissense	1	LDL
2	519	ENSG00000138075.M_pLOF+AlphaMissense.0.01	ref	M_pLOF+AlphaMissense.0.01	0.00214604	422173	ADD	0.218381	0.0219892	98.6308	22.5168	DF=1	ENSG00000138075	ABCG5	ABCG5	M_pLOF+AlphaMissense	0	LDL
2	568	ENSG00000143921.M_pLOF+AlphaMissense.0.01	ref	M_pLOF+AlphaMissense.0.01	0.00287441	422173	ADD	0.123605	0.0190023	42.3114	10.1088	DF=1	ENSG00000143921	ABCG8	ABCG8	M_pLOF+AlphaMissense	0	LDL
3	16	ENSG00000010327.M_pLOF+AlphaMissense.0.001	ref	M_pLOF+AlphaMissense.0.001	0.00362292	422173	ADD	0.115168	0.0168849	46.5228	11.0431	DF=1	ENSG00000010327	STAB1	STAB1	M_pLOF+AlphaMissense	0	LDL
3	16	ENSG00000010327.M_pLOF+AlphaMissense.0.01	ref	M_pLOF+AlphaMissense.0.01	0.00362292	422173	ADD	0.115168	0.0168849	46.5228	11.0431	DF=1	ENSG00000010327	STAB1	STAB1	M_pLOF+AlphaMissense	0	LDL
4	536	ENSG00000171234.M_pLOF+AlphaMissense.0.01	ref	M_pLOF+AlphaMissense.0.01	NA	422173	ADD-SKATO	NA	NA	37.1756	8.96675	DF=1	ENSG00000171234	UGT2B7	UGT2B7	M_pLOF+AlphaMissense	0	LDL
5	357	ENSG00000145850.M_pLOF+AlphaMissense.0.001	ref	M_pLOF+AlphaMissense.0.001	0.000644286	422173	ADD	0.241324	0.0399547	36.4808	8.81199	DF=1	ENSG00000145850	TIMD4	TIMD4	M_pLOF+AlphaMissense	0	LDL
5	357	ENSG00000145850.M_pLOF+AlphaMissense.0.01	ref	M_pLOF+AlphaMissense.0.01	0.000644286	422173	ADD	0.241324	0.0399547	36.4808	8.81199	DF=1	ENSG00000145850	TIMD4	TIMD4	M_pLOF+AlphaMissense	0	LDL
6	868	ENSG00000204614.M_pLOF+AlphaMissense.0.01	ref	M_pLOF+AlphaMissense.0.01	NA	422173	ADD-SKAT	NA	NA	31.612	7.72523	DF=1	ENSG00000204614	TRIM40	TRIM40	M_pLOF+AlphaMissense	0	LDL
7	55	ENSG00000015520.M_pLOF+AlphaMissense.0.001	ref	M_pLOF+AlphaMissense.0.001	0.00255701	422173	ADD	-0.187821	0.0200886	87.4155	20.0557	DF=1	ENSG00000015520	NPC1L1	NPC1L1	M_pLOF+AlphaMissense	1	LDL
7	55	ENSG00000015520.M_pLOF+AlphaMissense.0.01	ref	M_pLOF+AlphaMissense.0.01	0.00255701	422173	ADD	-0.187821	0.0200886	87.4155	20.0557	DF=1	ENSG00000015520	NPC1L1	NPC1L1	M_pLOF+AlphaMissense	1	LDL
7	214	ENSG00000106266.M_pLOF+AlphaMissense.0.01	ref	M_pLOF+AlphaMissense.0.01	NA	422173	ADD-SKATO	NA	NA	54.9073	12.8984	DF=1	ENSG00000106266	SNX8	SNX8	M_pLOF+AlphaMissense	0	LDL
7	276	ENSG00000106633.M_pLOF+AlphaMissense.0.01	ref	M_pLOF+AlphaMissense.0.01	NA	422173	ADD-SKAT	NA	NA	34.8715	8.4532	DF=1	ENSG00000106633	GCK	GCK	M_pLOF+AlphaMissense	0	LDL
9	436	ENSG00000165029.M_pLOF+AlphaMissense.0.001	ref	M_pLOF+AlphaMissense.0.001	0.00411324	422173	ADD	-0.106609	0.015859	45.189	10.7474	DF=1	ENSG00000165029	ABCA1	ABCA1	M_pLOF+AlphaMissense	1	LDL
11	149	ENSG00000110245.M_pLOF+AlphaMissense.0.01	ref	M_pLOF+AlphaMissense.0.01	NA	422173	ADD-SKATO	NA	NA	79.9766	18.4215	DF=1	ENSG00000110245	APOC3	APOC3	M_pLOF+AlphaMissense	0	LDL
12	204	ENSG00000111252.M_pLOF+AlphaMissense.0.01	ref	M_pLOF+AlphaMissense.0.01	0.00415588	422173	ADD	-0.091639	0.0157648	33.7896	8.2118	DF=1	ENSG00000111252	SH2B3	SH2B3	M_pLOF+AlphaMissense	0	LDL
16	83	ENSG00000087237.M_pLOF+AlphaMissense.0.001	ref	M_pLOF+AlphaMissense.0.001	0.00101025	422173	ADD	-0.169848	0.0319208	28.3122	6.98614	DF=1	ENSG00000087237	CETP	CETP	M_pLOF+AlphaMissense	0	LDL
16	83	ENSG00000087237.M_pLOF+AlphaMissense.0.01	ref	M_pLOF+AlphaMissense.0.01	0.00101025	422173	ADD	-0.169848	0.0319208	28.3122	6.98614	DF=1	ENSG00000087237	CETP	CETP	M_pLOF+AlphaMissense	0	LDL
17	441	ENSG00000141505.M_pLOF+AlphaMissense.0.01	ref	M_pLOF+AlphaMissense.0.01	NA	422173	ADD-SKATO	NA	NA	55.9204	13.1223	DF=1	ENSG00000141505	ASGR1	ASGR1	M_pLOF+AlphaMissense	0	LDL
19	541	ENSG00000130164.M_pLOF+AlphaMissense.0.01	ref	M_pLOF+AlphaMissense.0.01	NA	422173	ADD-SKATO	NA	NA	280.335	62.1975	DF=1	ENSG00000130164	LDLR	LDLR	M_pLOF+AlphaMissense	1	LDL
19	676	ENSG00000142453.M_pLOF+AlphaMissense.0.01	ref	M_pLOF+AlphaMissense.0.01	NA	422173	ADD-SKATO	NA	NA	37.3178	8.99841	DF=1	ENSG00000142453	CARM1	CARM1	M_pLOF+AlphaMissense	0	LDL
19	1444	ENSG00000278318.M_pLOF+AlphaMissense.0.01	ref	M_pLOF+AlphaMissense.0.01	NA	422173	ADD-SKATO	NA	NA	129.891	29.3635	DF=1	ENSG00000278318	ZNF229	ZNF229	M_pLOF+AlphaMissense	0	LDL
20	289	ENSG00000125844.M_pLOF+AlphaMissense.0.01	ref	M_pLOF+AlphaMissense.0.01	NA	422173	ADD-SKAT	NA	NA	47.2167	11.1968	DF=1	ENSG00000125844	RRBP1	RRBP1	M_pLOF+AlphaMissense	0	LDL
1	783	ENSG00000143257.M_pLOF+AlphaMissense.0.001	ref	M_pLOF+AlphaMissense.0.001	0.000998057	359699	ADD	0.170874	0.0317537	28.9578	7.13093	DF=1	ENSG00000143257	NR1I3	NR1I3	M_pLOF+AlphaMissense	0	bilirubin
1	783	ENSG00000143257.M_pLOF+AlphaMissense.0.01	ref	M_pLOF+AlphaMissense.0.01	0.000998057	359699	ADD	0.170874	0.0317537	28.9578	7.13093	DF=1	ENSG00000143257	NR1I3	NR1I3	M_pLOF+AlphaMissense	0	bilirubin
1	1277	ENSG00000163554.M_pLOF+AlphaMissense.0.01	ref	M_pLOF+AlphaMissense.0.01	NA	359699	ADD-SKATO	NA	NA	52.0551	12.2679	DF=1	ENSG00000163554	SPTA1	SPTA1	M_pLOF+AlphaMissense	0	bilirubin
1	1308	ENSG00000169174.M_pLOF+AlphaMissense.0.001	ref	M_pLOF+AlphaMissense.0.001	0.00146789	359699	ADD	0.183723	0.0261927	49.2	11.6361	DF=1	ENSG00000169174	PCSK9	PCSK9	M_pLOF+AlphaMissense	0	bilirubin
1	1308	ENSG00000169174.M_pLOF+AlphaMissense.0.01	ref	M_pLOF+AlphaMissense.0.01	0.00146789	359699	ADD	0.183723	0.0261927	49.2	11.6361	DF=1	ENSG00000169174	PCSK9	PCSK9	M_pLOF+AlphaMissense	0	bilirubin
2	93	ENSG00000077044.M_pLOF+AlphaMissense.0.01	ref	M_pLOF+AlphaMissense.0.01	NA	359699	ADD-SKAT	NA	NA	127.636	28.8701	DF=1	ENSG00000077044	DGKD	DGKD	M_pLOF+AlphaMissense	0	bilirubin
2	116	ENSG00000084674.M_pLOF+AlphaMissense.0.001	ref	M_pLOF+AlphaMissense.0.001	0.00248402	359699	ADD	0.19144	0.022374	73.211	16.9337	DF=1	ENSG00000084674	APOB	APOB	M_pLOF+AlphaMissense	0	bilirubin
2	116	ENSG00000084674.M_pLOF+AlphaMissense.0.01	ref	M_pLOF+AlphaMissense.0.01	0.00248402	359699	ADD	0.19144	0.022374	73.211	16.9337	DF=1	ENSG00000084674	APOB	APOB	M_pLOF+AlphaMissense	0	bilirubin
2	129	ENSG00000085982.M_pLOF+AlphaMissense.0.01	ref	M_pLOF+AlphaMissense.0.01	NA	359699	ADD-SKAT	NA	NA	52.7813	12.4285	DF=1	ENSG00000085982	USP40	USP40	M_pLOF+AlphaMissense	0	bilirubin
2	847	ENSG00000167165.M_pLOF+AlphaMissense.0.001	ref	M_pLOF+AlphaMissense.0.001	0.00127468	359699	ADD	0.430996	0.0311967	190.866	42.6868	DF=1	ENSG00000167165	UGT1A6	UGT1A6	M_pLOF+AlphaMissense	0	bilirubin
2	847	ENSG00000167165.M_pLOF+AlphaMissense.0.01	ref	M_pLOF+AlphaMissense.0.01	0.00127468	359699	ADD	0.430996	0.0311967	190.866	42.6868	DF=1	ENSG00000167165	UGT1A6	UGT1A6	M_pLOF+AlphaMissense	0	bilirubin
2	1033	ENSG00000185038.M_pLOF+AlphaMissense.0.01	ref	M_pLOF+AlphaMissense.0.01	NA	359699	ADD-SKATO	NA	NA	325.226	71.9774	DF=1	ENSG00000185038	MROH2A	MROH2A	M_pLOF+AlphaMissense	0	bilirubin
2	1250	ENSG00000241119.M_pLOF+AlphaMissense.0.001	ref	M_pLOF+AlphaMissense.0.001	0.00144148	359699	ADD	0.3866	0.0293417	173.601	38.9173	DF=1	ENSG00000241119	UGT1A9	UGT1A9	M_pLOF+AlphaMissense	0	bilirubin
2	1250	ENSG00000241119.M_pLOF+AlphaMissense.0.01	ref	M_pLOF+AlphaMissense.0.01	0.00144148	359699	ADD	0.3866	0.0293417	173.601	38.9173	DF=1	ENSG00000241119	UGT1A9	UGT1A9	M_pLOF+AlphaMissense	0	bilirubin
2	1253	ENSG00000241635.M_pLOF+AlphaMissense.0.001	ref	M_pLOF+AlphaMissense.0.001	0.00114123	359699	ADD	0.551777	0.0329641	280.184	62.1646	DF=1	ENSG00000241635	UGT1A1	UGT1A1	M_pLOF+AlphaMissense	1	bilirubin
2	1253	ENSG00000241635.M_pLOF+AlphaMissense.0.01	ref	M_pLOF+AlphaMissense.0.01	0.00114123	359699	ADD	0.551777	0.0329641	280.184	62.1646	DF=1	ENSG00000241635	UGT1A1	UGT1A1	M_pLOF+AlphaMissense	1	bilirubin
2	1255	ENSG00000242366.M_pLOF+AlphaMissense.0.001	ref	M_pLOF+AlphaMissense.0.001	0.00120378	359699	ADD	0.378521	0.032099	139.058	31.3688	DF=1	ENSG00000242366	UGT1A8	UGT1A8	M_pLOF+AlphaMissense	1	bilirubin
2	1255	ENSG00000242366.M_pLOF+AlphaMissense.0.01	ref	M_pLOF+AlphaMissense.0.01	0.00120378	359699	ADD	0.378521	0.032099	139.058	31.3688	DF=1	ENSG00000242366	UGT1A8	UGT1A8	M_pLOF+AlphaMissense	1	bilirubin
2	1257	ENSG00000242515.M_pLOF+AlphaMissense.0.01	ref	M_pLOF+AlphaMissense.0.01	NA	359699	ADD-SKATO	NA	NA	163.166	36.6379	DF=1	ENSG00000242515	UGT1A10	UGT1A10	M_pLOF+AlphaMissense	0	bilirubin
2	1264	ENSG00000244122.M_pLOF+AlphaMissense.0.01	ref	M_pLOF+AlphaMissense.0.01	NA	359699	ADD-SKATO	NA	NA	333.257	73.7265	DF=1	ENSG00000244122	UGT1A7	UGT1A7	M_pLOF+AlphaMissense	0	bilirubin
2	1265	ENSG00000244474.M_pLOF+AlphaMissense.0.01	ref	M_pLOF+AlphaMissense.0.01	NA	359699	ADD-SKATO	NA	NA	146.006	32.8879	DF=1	ENSG00000244474	UGT1A4	UGT1A4	M_pLOF+AlphaMissense	0	bilirubin
2	1290	ENSG00000288702.M_pLOF+AlphaMissense.0.01	ref	M_pLOF+AlphaMissense.0.01	NA	359699	ADD-SKATO	NA	NA	87.5137	20.0773	DF=1	ENSG00000288702	UGT1A3	UGT1A3	M_pLOF+AlphaMissense	0	bilirubin
2	1291	ENSG00000288705.M_pLOF+AlphaMissense.0.001	ref	M_pLOF+AlphaMissense.0.001	0.00128302	359699	ADD	0.383844	0.0310963	152.368	34.2785	DF=1	ENSG00000288705	UGT1A5	UGT1A5	M_pLOF+AlphaMissense	0	bilirubin
2	1291	ENSG00000288705.M_pLOF+AlphaMissense.0.01	ref	M_pLOF+AlphaMissense.0.01	0.00128302	359699	ADD	0.383844	0.0310963	152.368	34.2785	DF=1	ENSG00000288705	UGT1A5	UGT1A5	M_pLOF+AlphaMissense	0	bilirubin
4	400	ENSG00000163631.M_pLOF+AlphaMissense.0.01	ref	M_pLOF+AlphaMissense.0.01	NA	359699	ADD-SKAT	NA	NA	38.8011	9.32859	DF=1	ENSG00000163631	ALB	ALB	M_pLOF+AlphaMissense	0	bilirubin
8	13	ENSG00000029534.M_pLOF+AlphaMissense.0.01	ref	M_pLOF+AlphaMissense.0.01	NA	359699	ADD-SKATO	NA	NA	36.4284	8.80031	DF=1	ENSG00000029534	ANK1	ANK1	M_pLOF+AlphaMissense	0	bilirubin
10	6	ENSG00000023839.M_pLOF+AlphaMissense.0.001	ref	M_pLOF+AlphaMissense.0.001	0.00509732	359699	ADD	0.133098	0.0141106	88.9719	20.3974	DF=1	ENSG00000023839	ABCC2	ABCC2	M_pLOF+AlphaMissense	1	bilirubin
11	1207	ENSG00000244734.M_pLOF+AlphaMissense.0.001	ref	M_pLOF+AlphaMissense.0.001	0.000254379	359699	ADD	0.407194	0.0628955	41.9145	10.0207	DF=1	ENSG00000244734	HBB	HBB	M_pLOF+AlphaMissense	0	bilirubin
11	1207	ENSG00000244734.M_pLOF+AlphaMissense.0.01	ref	M_pLOF+AlphaMissense.0.01	0.000254379	359699	ADD	0.407194	0.0628955	41.9145	10.0207	DF=1	ENSG00000244734	HBB	HBB	M_pLOF+AlphaMissense	0	bilirubin
12	204	ENSG00000111252.M_pLOF+AlphaMissense.0.01	ref	M_pLOF+AlphaMissense.0.01	0.00423549	359699	ADD	0.11309	0.0155908	52.6149	12.3917	DF=1	ENSG00000111252	SH2B3	SH2B3	M_pLOF+AlphaMissense	0	bilirubin
12	271	ENSG00000111700.M_pLOF+AlphaMissense.0.01	ref	M_pLOF+AlphaMissense.0.01	NA	359699	ADD-SKATO	NA	NA	628.433	137.96	DF=1	ENSG00000111700	SLCO1B3	SLCO1B3	M_pLOF+AlphaMissense	0	bilirubin
12	400	ENSG00000134538.M_pLOF+AlphaMissense.0.001	ref	M_pLOF+AlphaMissense.0.001	0.00189325	359699	ADD	0.309214	0.0232721	176.542	39.5595	DF=1	ENSG00000134538	SLCO1B1	SLCO1B1	M_pLOF+AlphaMissense	0	bilirubin
12	400	ENSG00000134538.M_pLOF+AlphaMissense.0.01	ref	M_pLOF+AlphaMissense.0.01	0.00189325	359699	ADD	0.309214	0.0232721	176.542	39.5595	DF=1	ENSG00000134538	SLCO1B1	SLCO1B1	M_pLOF+AlphaMissense	0	bilirubin
14	32	ENSG00000070182.M_pLOF+AlphaMissense.0.01	ref	M_pLOF+AlphaMissense.0.01	NA	359699	ADD-SKATO	NA	NA	31.1214	7.61549	DF=1	ENSG00000070182	SPTB	SPTB	M_pLOF+AlphaMissense	0	bilirubin
16	204	ENSG00000103335.M_pLOF+AlphaMissense.0.01	ref	M_pLOF+AlphaMissense.0.01	0.0110843	359699	ADD	0.0630349	0.00961959	42.9387	10.2481	DF=1	ENSG00000103335	PIEZO1	PIEZO1	M_pLOF+AlphaMissense	0	bilirubin
17	7	ENSG00000004939.M_pLOF+AlphaMissense.0.01	ref	M_pLOF+AlphaMissense.0.01	NA	359699	ADD-SKATO	NA	NA	83.8436	19.2712	DF=1	ENSG00000004939	SLC4A1	SLC4A1	M_pLOF+AlphaMissense	0	bilirubin
2	689	ENSG00000152254.M_pLOF+AlphaMissense.0.01	ref	M_pLOF+AlphaMissense.0.01	NA	386847	ADD-SKATO	NA	NA	308.278	68.2856	DF=1	ENSG00000152254	G6PC2	G6PC2	M_pLOF+AlphaMissense	1	glucose
7	276	ENSG00000106633.M_pLOF+AlphaMissense.0.01	ref	M_pLOF+AlphaMissense.0.01	NA	386847	ADD-SKATO	NA	NA	309.605	68.5748	DF=1	ENSG00000106633	GCK	GCK	M_pLOF+AlphaMissense	1	glucose
16	516	ENSG00000167930.M_pLOF+AlphaMissense.0.01	ref	M_pLOF+AlphaMissense.0.01	0.00342254	386847	ADD	-0.116898	0.0188885	38.3021	9.21754	DF=1	ENSG00000167930	FAM234A	FAM234A	M_pLOF+AlphaMissense	0	glucose
1	25	ENSG00000010803.M_pLOF+AlphaMissense.0.01	ref	M_pLOF+AlphaMissense.0.01	NA	442186	ADD-SKATO	NA	NA	191.177	42.7546	DF=1	ENSG00000010803	SCMH1	SCMH1	M_pLOF+AlphaMissense	0	height
1	91	ENSG00000060718.M_pLOF+AlphaMissense.0.01	ref	M_pLOF+AlphaMissense.0.01	NA	442186	ADD-SKAT	NA	NA	40.2348	9.64743	DF=1	ENSG00000060718	COL11A1	COL11A1	M_pLOF+AlphaMissense	0	height
1	98	ENSG00000065600.M_pLOF+AlphaMissense.0.01	ref	M_pLOF+AlphaMissense.0.01	NA	442186	ADD-SKATO	NA	NA	56.3088	13.208	DF=1	ENSG00000065600	PACC1	PACC1	M_pLOF+AlphaMissense	0	height
1	214	ENSG00000116183.M_pLOF+AlphaMissense.0.001	ref	M_pLOF+AlphaMissense.0.001	0.00110474	442186	ADD	-0.120311	0.0190387	39.9334	9.58041	DF=1	ENSG00000116183	PAPPA2	PAPPA2	M_pLOF+AlphaMissense	0	height
1	214	ENSG00000116183.M_pLOF+AlphaMissense.0.01	ref	M_pLOF+AlphaMissense.0.01	0.00110474	442186	ADD	-0.120311	0.0190387	39.9334	9.58041	DF=1	ENSG00000116183	PAPPA2	PAPPA2	M_pLOF+AlphaMissense	0	height
1	800	ENSG00000143341.M_pLOF+AlphaMissense.0.001	ref	M_pLOF+AlphaMissense.0.001	0.00562094	442186	ADD	0.0464534	0.00848653	29.9623	7.35602	DF=1	ENSG00000143341	HMCN1	HMCN1	M_pLOF+AlphaMissense	0	height
1	814	ENSG00000143382.M_pLOF+AlphaMissense.0.01	ref	M_pLOF+AlphaMissense.0.01	NA	442186	ADD-SKATO	NA	NA	43.8605	10.4527	DF=1	ENSG00000143382	ADAMTSL4	ADAMTSL4	M_pLOF+AlphaMissense	0	height
1	837	ENSG00000143476.M_pLOF+AlphaMissense.0.001	ref	M_pLOF+AlphaMissense.0.001	0.000827706	442186	ADD	-0.241387	0.022012	120.257	27.2552	DF=1	ENSG00000143476	DTL	DTL	M_pLOF+AlphaMissense	0	height
1	837	ENSG00000143476.M_pLOF+AlphaMissense.0.01	ref	M_pLOF+AlphaMissense.0.01	0.000827706	442186	ADD	-0.241387	0.022012	120.257	27.2552	DF=1	ENSG00000143476	DTL	DTL	M_pLOF+AlphaMissense	0	height
1	936	ENSG00000154309.M_pLOF+AlphaMissense.0.01	ref	M_pLOF+AlphaMissense.0.01	NA	442186	ADD-SKATO	NA	NA	36.9981	8.92722	DF=1	ENSG00000154309	DISP1	DISP1	M_pLOF+AlphaMissense	0	height
1	1181	ENSG00000162733.M_pLOF+AlphaMissense.0.01	ref	M_pLOF+AlphaMissense.0.01	NA	442186	ADD-SKATO	NA	NA	85.4943	19.6338	DF=1	ENSG00000162733	DDR2	DDR2	M_pLOF+AlphaMissense	0	height
1	1297	ENSG00000168159.M_pLOF+AlphaMissense.0.001	ref	M_pLOF+AlphaMissense.0.001	0.000298517	442186	ADD	-0.207149	0.0366323	31.9771	7.80687	DF=1	ENSG00000168159	RNF187	RNF187	M_pLOF+AlphaMissense	0	height
1	1297	ENSG00000168159.M_pLOF+AlphaMissense.0.01	ref	M_pLOF+AlphaMissense.0.01	0.000298517	442186	ADD	-0.207149	0.0366323	31.9771	7.80687	DF=1	ENSG00000168159	RNF187	RNF187	M_pLOF+AlphaMissense	0	height
1	1313	ENSG00000169231.M_pLOF+AlphaMissense.0.001	ref	M_pLOF+AlphaMissense.0.001	0.00302588	442186	ADD	-0.10621	0.011536	84.7657	19.4738	DF=1	ENSG00000169231	THBS3	THBS3	M_pLOF+AlphaMissense	0	height
1	1313	ENSG00000169231.M_pLOF+AlphaMissense.0.01	ref	M_pLOF+AlphaMissense.0.01	0.00302588	442186	ADD	-0.10621	0.011536	84.7657	19.4738	DF=1	ENSG00000169231	THBS3	THBS3	M_pLOF+AlphaMissense	0	height
1	1346	ENSG00000171502.M_pLOF+AlphaMissense.0.01	ref	M_pLOF+AlphaMissense.0.01	0.00953106	442186	ADD	-0.0383302	0.00652932	34.4625	8.36197	DF=1	ENSG00000171502	COL24A1	COL24A1	M_pLOF+AlphaMissense	0	height
1	1360	ENSG00000171812.M_pLOF+AlphaMissense.0.001	ref	M_pLOF+AlphaMissense.0.001	0.00116693	442186	ADD	0.150874	0.0185377	66.2398	15.3987	DF=1	ENSG00000171812	COL8A2	COL8A2	M_pLOF+AlphaMissense	0	height
1	1360	ENSG00000171812.M_pLOF+AlphaMissense.0.01	ref	M_pLOF+AlphaMissense.0.01	0.00116693	442186	ADD	0.150874	0.0185377	66.2398	15.3987	DF=1	ENSG00000171812	COL8A2	COL8A2	M_pLOF+AlphaMissense	0	height
1	1764	ENSG00000198756.M_pLOF+AlphaMissense.0.001	ref	M_pLOF+AlphaMissense.0.001	0.00159209	442186	ADD	0.124057	0.0158846	60.9943	14.2423	DF=1	ENSG00000198756	COLGALT2	COLGALT2	M_pLOF+AlphaMissense	0	height
1	1764	ENSG00000198756.M_pLOF+AlphaMissense.0.01	ref	M_pLOF+AlphaMissense.0.01	0.00159209	442186	ADD	0.124057	0.0158846	60.9943	14.2423	DF=1	ENSG00000198756	COLGALT2	COLGALT2	M_pLOF+AlphaMissense	0	height
2	18	ENSG00000018280.M_pLOF+AlphaMissense.0.01	ref	M_pLOF+AlphaMissense.0.01	NA	442186	ADD-SKAT	NA	NA	34.1117	8.28368	DF=1	ENSG00000018280	SLC11A1	SLC11A1	M_pLOF+AlphaMissense	0	height
2	38	ENSG00000049323.M_pLOF+AlphaMissense.0.01	ref	M_pLOF+AlphaMissense.0.01	NA	442186	ADD-SKATO	NA	NA	58.8505	13.7692	DF=1	ENSG00000049323	LTBP1	LTBP1	M_pLOF+AlphaMissense	0	height
2	116	ENSG00000084674.M_pLOF+AlphaMissense.0.001	ref	M_pLOF+AlphaMissense.0.001	0.00237796	442186	ADD	-0.0701636	0.0130179	29.0496	7.15151	DF=1	ENSG00000084674	APOB	APOB	M_pLOF+AlphaMissense	0	height
2	116	ENSG00000084674.M_pLOF+AlphaMissense.0.01	ref	M_pLOF+AlphaMissense.0.01	0.00237796	442186	ADD	-0.0701636	0.0130179	29.0496	7.15151	DF=1	ENSG00000084674	APOB	APOB	M_pLOF+AlphaMissense	0	height
2	403	ENSG00000128655.M_pLOF+AlphaMissense.0.01	ref	M_pLOF+AlphaMissense.0.01	NA	442186	ADD-SKAT	NA	NA	34.3801	8.34358	DF=1	ENSG00000128655	PDE11A	PDE11A	M_pLOF+AlphaMissense	0	height
2	482	ENSG00000136542.M_pLOF+AlphaMissense.0.01	ref	M_pLOF+AlphaMissense.0.01	0.00620553	442186	ADD	0.0490846	0.00807976	36.9057	8.90663	DF=1	ENSG00000136542	GALNT5	GALNT5	M_pLOF+AlphaMissense	0	height
2	520	ENSG00000138078.M_pLOF+AlphaMissense.0.01	ref	M_pLOF+AlphaMissense.0.01	NA	442186	ADD-SKATO	NA	NA	29.1586	7.17594	DF=1	ENSG00000138078	PREPL	PREPL	M_pLOF+AlphaMissense	0	height
2	779	ENSG00000162998.M_pLOF+AlphaMissense.0.01	ref	M_pLOF+AlphaMissense.0.01	NA	442186	ADD-SKATO	NA	NA	31.4628	7.69187	DF=1	ENSG00000162998	FRZB	FRZB	M_pLOF+AlphaMissense	0	height
2	814	ENSG00000163273.M_pLOF+AlphaMissense.0.01	ref	M_pLOF+AlphaMissense.0.01	NA	442186	ADD-SKATO	NA	NA	31.2177	7.63705	DF=1	ENSG00000163273	NPPC	NPPC	M_pLOF+AlphaMissense	0	height
2	829	ENSG00000163501.M_pLOF+AlphaMissense.0.01	ref	M_pLOF+AlphaMissense.0.01	NA	442186	ADD-SKATO	NA	NA	123.373	27.9372	DF=1	ENSG00000163501	IHH	IHH	M_pLOF+AlphaMissense	0	height
2	864	ENSG00000168763.M_pLOF+AlphaMissense.0.001	ref	M_pLOF+AlphaMissense.0.001	0.000668271	442186	ADD	0.200388	0.0245152	66.815	15.5255	DF=1	ENSG00000168763	CNNM3	CNNM3	M_pLOF+AlphaMissense	0	height
2	864	ENSG00000168763.M_pLOF+AlphaMissense.0.01	ref	M_pLOF+AlphaMissense.0.01	0.000668271	442186	ADD	0.200388	0.0245152	66.815	15.5255	DF=1	ENSG00000168763	CNNM3	CNNM3	M_pLOF+AlphaMissense	0	height
2	879	ENSG00000169047.M_pLOF+AlphaMissense.0.01	ref	M_pLOF+AlphaMissense.0.01	NA	442186	ADD-SKATO	NA	NA	61.958	14.4549	DF=1	ENSG00000169047	IRS1	IRS1	M_pLOF+AlphaMissense	0	height
2	885	ENSG00000169604.M_pLOF+AlphaMissense.0.01	ref	M_pLOF+AlphaMissense.0.01	NA	442186	ADD-SKATO	NA	NA	31.9813	7.80781	DF=1	ENSG00000169604	ANTXR1	ANTXR1	M_pLOF+AlphaMissense	0	height
2	1109	ENSG00000198586.M_pLOF+AlphaMissense.0.01	ref	M_pLOF+AlphaMissense.0.01	NA	442186	ADD-SKATO	NA	NA	41.6529	9.96255	DF=1	ENSG00000198586	TLK1	TLK1	M_pLOF+AlphaMissense	0	height
3	78	ENSG00000073792.M_pLOF+AlphaMissense.0.001	ref	M_pLOF+AlphaMissense.0.001	0.00045456	442186	ADD	-0.344203	0.0295702	135.494	30.5893	DF=1	ENSG00000073792	IGF2BP2	IGF2BP2	M_pLOF+AlphaMissense	0	height
3	78	ENSG00000073792.M_pLOF+AlphaMissense.0.01	ref	M_pLOF+AlphaMissense.0.01	0.00045456	442186	ADD	-0.344203	0.0295702	135.494	30.5893	DF=1	ENSG00000073792	IGF2BP2	IGF2BP2	M_pLOF+AlphaMissense	0	height
3	207	ENSG00000114650.M_pLOF+AlphaMissense.0.01	ref	M_pLOF+AlphaMissense.0.01	NA	442186	ADD-SKATO	NA	NA	36.3505	8.78294	DF=1	ENSG00000114650	SCAP	SCAP	M_pLOF+AlphaMissense	0	height
3	258	ENSG00000121853.M_pLOF+AlphaMissense.0.001	ref	M_pLOF+AlphaMissense.0.001	0.00121894	442186	ADD	-0.123672	0.0180762	46.8091	11.1065	DF=1	ENSG00000121853	GHSR	GHSR	M_pLOF+AlphaMissense	0	height
3	258	ENSG00000121853.M_pLOF+AlphaMissense.0.01	ref	M_pLOF+AlphaMissense.0.01	0.00121894	442186	ADD	-0.123672	0.0180762	46.8091	11.1065	DF=1	ENSG00000121853	GHSR	GHSR	M_pLOF+AlphaMissense	0	height
3	301	ENSG00000136068.M_pLOF+AlphaMissense.0.01	ref	M_pLOF+AlphaMissense.0.01	NA	442186	ADD-SKATO	NA	NA	83.2746	19.1462	DF=1	ENSG00000136068	FLNB	FLNB	M_pLOF+AlphaMissense	1	height
3	380	ENSG00000145012.M_pLOF+AlphaMissense.0.01	ref	M_pLOF+AlphaMissense.0.01	NA	442186	ADD-SKATO	NA	NA	60.536	14.1412	DF=1	ENSG00000145012	LPP	LPP	M_pLOF+AlphaMissense	0	height
3	550	ENSG00000163754.M_pLOF+AlphaMissense.0.01	ref	M_pLOF+AlphaMissense.0.01	NA	442186	ADD-SKATO	NA	NA	68.882	15.9807	DF=1	ENSG00000163754	GYG1	GYG1	M_pLOF+AlphaMissense	0	height
3	623	ENSG00000168016.M_pLOF+AlphaMissense.0.001	ref	M_pLOF+AlphaMissense.0.001	0.00405033	442186	ADD	-0.0539073	0.00994256	29.3967	7.22931	DF=1	ENSG00000168016	TRANK1	TRANK1	M_pLOF+AlphaMissense	0	height
3	623	ENSG00000168016.M_pLOF+AlphaMissense.0.01	ref	M_pLOF+AlphaMissense.0.01	0.00405033	442186	ADD	-0.0539073	0.00994256	29.3967	7.22931	DF=1	ENSG00000168016	TRANK1	TRANK1	M_pLOF+AlphaMissense	0	height
3	797	ENSG00000178252.M_pLOF+AlphaMissense.0.01	ref	M_pLOF+AlphaMissense.0.01	NA	442186	ADD-SKATO	NA	NA	82.9086	19.0658	DF=1	ENSG00000178252	WDR6	WDR6	M_pLOF+AlphaMissense	0	height
3	820	ENSG00000180376.M_pLOF+AlphaMissense.0.01	ref	M_pLOF+AlphaMissense.0.01	0.0153906	442186	ADD	0.0300086	0.0051501	33.9514	8.24791	DF=1	ENSG00000180376	CCDC66	CCDC66	M_pLOF+AlphaMissense	0	height
3	875	ENSG00000184897.M_pLOF+AlphaMissense.0.001	ref	M_pLOF+AlphaMissense.0.001	9.15904e-05	442186	ADD	-0.351583	0.0658531	28.5039	7.02914	DF=1	ENSG00000184897	H1-10	H1-10	M_pLOF+AlphaMissense	0	height
3	875	ENSG00000184897.M_pLOF+AlphaMissense.0.01	ref	M_pLOF+AlphaMissense.0.01	9.15904e-05	442186	ADD	-0.351583	0.0658531	28.5039	7.02914	DF=1	ENSG00000184897	H1-10	H1-10	M_pLOF+AlphaMissense	0	height
3	898	ENSG00000187091.M_pLOF+AlphaMissense.0.001	ref	M_pLOF+AlphaMissense.0.001	0.00247746	442186	ADD	-0.0702688	0.0126929	30.6481	7.50959	DF=1	ENSG00000187091	PLCD1	PLCD1	M_pLOF+AlphaMissense	0	height
3	898	ENSG00000187091.M_pLOF+AlphaMissense.0.01	ref	M_pLOF+AlphaMissense.0.01	0.00247746	442186	ADD	-0.0702688	0.0126929	30.6481	7.50959	DF=1	ENSG00000187091	PLCD1	PLCD1	M_pLOF+AlphaMissense	0	height
4	33	ENSG00000068078.M_pLOF+AlphaMissense.0.01	ref	M_pLOF+AlphaMissense.0.01	NA	442186	ADD-SKATO	NA	NA	52.0505	12.2669	DF=1	ENSG00000068078	FGFR3	FGFR3	M_pLOF+AlphaMissense	1	height
4	43	ENSG00000075539.M_pLOF+AlphaMissense.0.01	ref	M_pLOF+AlphaMissense.0.01	0.00708525	442186	ADD	-0.0400091	0.00752027	28.3042	6.98435	DF=1	ENSG00000075539	FRYL	FRYL	M_pLOF+AlphaMissense	0	height
4	95	ENSG00000109458.M_pLOF+AlphaMissense.0.01	ref	M_pLOF+AlphaMissense.0.01	NA	442186	ADD-SKATO	NA	NA	30.2915	7.42975	DF=1	ENSG00000109458	GAB1	GAB1	M_pLOF+AlphaMissense	0	height
4	111	ENSG00000109625.M_pLOF+AlphaMissense.0.01	ref	M_pLOF+AlphaMissense.0.01	0.00845346	442186	ADD	-0.046715	0.00689979	45.8396	10.8916	DF=1	ENSG00000109625	CPZ	CPZ	M_pLOF+AlphaMissense	0	height
4	152	ENSG00000123739.M_pLOF+AlphaMissense.0.01	ref	M_pLOF+AlphaMissense.0.01	0.0100501	442186	ADD	0.0342831	0.00632356	29.3926	7.22839	DF=1	ENSG00000123739	PLA2G12A	PLA2G12A	M_pLOF+AlphaMissense	0	height
4	219	ENSG00000138685.M_pLOF+AlphaMissense.0.01	ref	M_pLOF+AlphaMissense.0.01	NA	442186	ADD-SKATO	NA	NA	72.7851	16.8399	DF=1	ENSG00000138685	FGF2	FGF2	M_pLOF+AlphaMissense	0	height
4	226	ENSG00000138735.M_pLOF+AlphaMissense.0.01	ref	M_pLOF+AlphaMissense.0.01	NA	442186	ADD-SKAT	NA	NA	30.7305	7.52802	DF=1	ENSG00000138735	PDE5A	PDE5A	M_pLOF+AlphaMissense	0	height
4	357	ENSG00000156140.M_pLOF+AlphaMissense.0.01	ref	M_pLOF+AlphaMissense.0.01	NA	442186	ADD-SKATO	NA	NA	90.9498	20.8316	DF=1	ENSG00000156140	ADAMTS3	ADAMTS3	M_pLOF+AlphaMissense	0	height
4	584	ENSG00000178177.M_pLOF+AlphaMissense.0.01	ref	M_pLOF+AlphaMissense.0.01	NA	442186	ADD-SKATO	NA	NA	54.0139	12.701	DF=1	ENSG00000178177	LCORL	LCORL	M_pLOF+AlphaMissense	0	height
5	34	ENSG00000049192.M_pLOF+AlphaMissense.0.01	ref	M_pLOF+AlphaMissense.0.01	NA	442186	ADD-SKATO	NA	NA	56.1993	13.1839	DF=1	ENSG00000049192	ADAMTS6	ADAMTS6	M_pLOF+AlphaMissense	0	height
5	55	ENSG00000067113.M_pLOF+AlphaMissense.0.001	ref	M_pLOF+AlphaMissense.0.001	0.000431945	442186	ADD	-0.186862	0.030355	37.8948	9.12688	DF=1	ENSG00000067113	PLPP1	PLPP1	M_pLOF+AlphaMissense	0	height
5	55	ENSG00000067113.M_pLOF+AlphaMissense.0.01	ref	M_pLOF+AlphaMissense.0.01	0.000431945	442186	ADD	-0.186862	0.030355	37.8948	9.12688	DF=1	ENSG00000067113	PLPP1	PLPP1	M_pLOF+AlphaMissense	0	height
5	58	ENSG00000069011.M_pLOF+AlphaMissense.0.001	ref	M_pLOF+AlphaMissense.0.001	0.000740639	442186	ADD	-0.151674	0.0231886	42.7833	10.2136	DF=1	ENSG00000069011	PITX1	PITX1	M_pLOF+AlphaMissense	0	height
5	58	ENSG00000069011.M_pLOF+AlphaMissense.0.01	ref	M_pLOF+AlphaMissense.0.01	0.000740639	442186	ADD	-0.151674	0.0231886	42.7833	10.2136	DF=1	ENSG00000069011	PITX1	PITX1	M_pLOF+AlphaMissense	0	height
5	115	ENSG00000112964.M_pLOF+AlphaMissense.0.001	ref	M_pLOF+AlphaMissense.0.001	0.00069767	442186	ADD	-0.158277	0.0237741	44.3231	10.5553	DF=1	ENSG00000112964	GHR	GHR	M_pLOF+AlphaMissense	1	height
5	115	ENSG00000112964.M_pLOF+AlphaMissense.0.01	ref	M_pLOF+AlphaMissense.0.01	0.00069767	442186	ADD	-0.158277	0.0237741	44.3231	10.5553	DF=1	ENSG00000112964	GHR	GHR	M_pLOF+AlphaMissense	1	height
5	117	ENSG00000112977.M_pLOF+AlphaMissense.0.01	ref	M_pLOF+AlphaMissense.0.01	NA	442186	ADD-SKAT	NA	NA	32.8156	7.99428	DF=1	ENSG00000112977	DAP	DAP	M_pLOF+AlphaMissense	0	height
5	169	ENSG00000113389.M_pLOF+AlphaMissense.0.001	ref	M_pLOF+AlphaMissense.0.001	0.000835621	442186	ADD	0.244934	0.0218329	125.856	28.4807	DF=1	ENSG00000113389	NPR3	NPR3	M_pLOF+AlphaMissense	0	height
5	169	ENSG00000113389.M_pLOF+AlphaMissense.0.01	ref	M_pLOF+AlphaMissense.0.01	0.000835621	442186	ADD	0.244934	0.0218329	125.856	28.4807	DF=1	ENSG00000113389	NPR3	NPR3	M_pLOF+AlphaMissense	0	height
5	196	ENSG00000113597.M_pLOF+AlphaMissense.0.01	ref	M_pLOF+AlphaMissense.0.01	NA	442186	ADD-SKAT	NA	NA	35.9656	8.69718	DF=1	ENSG00000113597	TRAPPC13	TRAPPC13	M_pLOF+AlphaMissense	0	height
5	214	ENSG00000113739.M_pLOF+AlphaMissense.0.01	ref	M_pLOF+AlphaMissense.0.01	NA	442186	ADD-SKAT	NA	NA	209.399	46.731	DF=1	ENSG00000113739	STC2	STC2	M_pLOF+AlphaMissense	0	height
5	264	ENSG00000131459.M_pLOF+AlphaMissense.0.001	ref	M_pLOF+AlphaMissense.0.001	0.00334475	442186	ADD	-0.0750068	0.0109377	47.0272	11.1549	DF=1	ENSG00000131459	GFPT2	GFPT2	M_pLOF+AlphaMissense	0	height
5	264	ENSG00000131459.M_pLOF+AlphaMissense.0.01	ref	M_pLOF+AlphaMissense.0.01	0.00334475	442186	ADD	-0.0750068	0.0109377	47.0272	11.1549	DF=1	ENSG00000131459	GFPT2	GFPT2	M_pLOF+AlphaMissense	0	height
5	336	ENSG00000145730.M_pLOF+AlphaMissense.0.01	ref	M_pLOF+AlphaMissense.0.01	NA	442186	ADD-SKATO	NA	NA	41.5671	9.9435	DF=1	ENSG00000145730	PAM	PAM	M_pLOF+AlphaMissense	0	height
5	465	ENSG00000164151.M_pLOF+AlphaMissense.0.01	ref	M_pLOF+AlphaMissense.0.01	NA	442186	ADD-SKAT	NA	NA	29.8025	7.32022	DF=1	ENSG00000164151	ICE1	ICE1	M_pLOF+AlphaMissense	0	height
5	653	ENSG00000177453.M_pLOF+AlphaMissense.0.001	ref	M_pLOF+AlphaMissense.0.001	0.00177188	442186	ADD	-0.0882277	0.0150219	34.4954	8.3693	DF=1	ENSG00000177453	NIM1K	NIM1K	M_pLOF+AlphaMissense	0	height
5	653	ENSG00000177453.M_pLOF+AlphaMissense.0.01	ref	M_pLOF+AlphaMissense.0.01	0.00177188	442186	ADD	-0.0882277	0.0150219	34.4954	8.3693	DF=1	ENSG00000177453	NIM1K	NIM1K	M_pLOF+AlphaMissense	0	height
5	662	ENSG00000178175.M_pLOF+AlphaMissense.0.01	ref	M_pLOF+AlphaMissense.0.01	NA	442186	ADD-SKATO	NA	NA	45.0911	10.7257	DF=1	ENSG00000178175	ZNF366	ZNF366	M_pLOF+AlphaMissense	0	height
5	784	ENSG00000214944.M_pLOF+AlphaMissense.0.01	ref	M_pLOF+AlphaMissense.0.01	NA	442186	ADD-SKATO	NA	NA	30.7274	7.52733	DF=1	ENSG00000214944	ARHGEF28	ARHGEF28	M_pLOF+AlphaMissense	0	height
6	152	ENSG00000112038.M_pLOF+AlphaMissense.0.01	ref	M_pLOF+AlphaMissense.0.01	NA	442186	ADD-SKAT	NA	NA	29.33	7.21436	DF=1	ENSG00000112038	OPRM1	OPRM1	M_pLOF+AlphaMissense	0	height
6	314	ENSG00000123505.M_pLOF+AlphaMissense.0.001	ref	M_pLOF+AlphaMissense.0.001	9.15904e-05	442186	ADD	0.38867	0.0663308	34.3345	8.33341	DF=1	ENSG00000123505	AMD1	AMD1	M_pLOF+AlphaMissense	0	height
6	314	ENSG00000123505.M_pLOF+AlphaMissense.0.01	ref	M_pLOF+AlphaMissense.0.01	NA	442186	ADD-SKAT	NA	NA	34.3345	8.33341	DF=1	ENSG00000123505	AMD1	AMD1	M_pLOF+AlphaMissense	0	height
6	314	ENSG00000123505.M_pLOF+AlphaMissense.0.01	ref	M_pLOF+AlphaMissense.0.01	NA	442186	ADD-SKATO	NA	NA	34.3345	8.33341	DF=1	ENSG00000123505	AMD1	AMD1	M_pLOF+AlphaMissense	0	height
6	314	ENSG00000123505.M_pLOF+AlphaMissense.0.01	ref	M_pLOF+AlphaMissense.0.01	9.15904e-05	442186	ADD	0.38867	0.0663308	34.3345	8.33341	DF=1	ENSG00000123505	AMD1	AMD1	M_pLOF+AlphaMissense	0	height
6	460	ENSG00000137310.M_pLOF+AlphaMissense.0.01	ref	M_pLOF+AlphaMissense.0.01	NA	442186	ADD-SKATO	NA	NA	28.4342	7.01351	DF=1	ENSG00000137310	TCF19	TCF19	M_pLOF+AlphaMissense	0	height
6	496	ENSG00000146197.M_pLOF+AlphaMissense.0.01	ref	M_pLOF+AlphaMissense.0.01	NA	442186	ADD-SKATO	NA	NA	210.267	46.9204	DF=1	ENSG00000146197	SCUBE3	SCUBE3	M_pLOF+AlphaMissense	0	height
6	548	ENSG00000153162.M_pLOF+AlphaMissense.0.01	ref	M_pLOF+AlphaMissense.0.01	NA	442186	ADD-SKAT	NA	NA	59.8071	13.9804	DF=1	ENSG00000153162	BMP6	BMP6	M_pLOF+AlphaMissense	0	height
6	847	ENSG00000204520.M_pLOF+AlphaMissense.0.01	ref	M_pLOF+AlphaMissense.0.01	NA	442186	ADD-SKATO	NA	NA	28.3722	6.99959	DF=1	ENSG00000204520	MICA	MICA	M_pLOF+AlphaMissense	0	height
6	868	ENSG00000204614.M_pLOF+AlphaMissense.0.01	ref	M_pLOF+AlphaMissense.0.01	NA	442186	ADD-SKATO	NA	NA	46.2251	10.9771	DF=1	ENSG00000204614	TRIM40	TRIM40	M_pLOF+AlphaMissense	0	height
7	64	ENSG00000049540.M_pLOF+AlphaMissense.0.01	ref	M_pLOF+AlphaMissense.0.01	NA	442186	ADD-SKATO	NA	NA	80.2956	18.4916	DF=1	ENSG00000049540	ELN	ELN	M_pLOF+AlphaMissense	0	height
7	103	ENSG00000081800.M_pLOF+AlphaMissense.0.01	ref	M_pLOF+AlphaMissense.0.01	NA	442186	ADD-SKATO	NA	NA	41.9545	10.0296	DF=1	ENSG00000081800	SLC13A1	SLC13A1	M_pLOF+AlphaMissense	0	height
7	120	ENSG00000091127.M_pLOF+AlphaMissense.0.01	ref	M_pLOF+AlphaMissense.0.01	NA	442186	ADD-SKATO	NA	NA	51.6886	12.1868	DF=1	ENSG00000091127	PUS7	PUS7	M_pLOF+AlphaMissense	0	height
7	214	ENSG00000106266.M_pLOF+AlphaMissense.0.01	ref	M_pLOF+AlphaMissense.0.01	NA	442186	ADD-SKATO	NA	NA	29.6263	7.28076	DF=1	ENSG00000106266	SNX8	SNX8	M_pLOF+AlphaMissense	0	height
7	273	ENSG00000106624.M_pLOF+AlphaMissense.0.01	ref	M_pLOF+AlphaMissense.0.01	0.0105578	442186	ADD	0.0348071	0.00616797	31.8456	7.77748	DF=1	ENSG00000106624	AEBP1	AEBP1	M_pLOF+AlphaMissense	0	height
7	689	ENSG00000187257.M_pLOF+AlphaMissense.0.01	ref	M_pLOF+AlphaMissense.0.01	NA	442186	ADD-SKATO	NA	NA	33.7056	8.19303	DF=1	ENSG00000187257	RSBN1L	RSBN1L	M_pLOF+AlphaMissense	0	height
8	6	ENSG00000012232.M_pLOF+AlphaMissense.0.01	ref	M_pLOF+AlphaMissense.0.01	NA	442186	ADD-SKATO	NA	NA	40.9137	9.79832	DF=1	ENSG00000012232	EXTL3	EXTL3	M_pLOF+AlphaMissense	0	height
8	29	ENSG00000066827.M_pLOF+AlphaMissense.0.01	ref	M_pLOF+AlphaMissense.0.01	NA	442186	ADD-SKATO	NA	NA	256.935	57.0973	DF=1	ENSG00000066827	ZFAT	ZFAT	M_pLOF+AlphaMissense	0	height
8	33	ENSG00000070501.M_pLOF+AlphaMissense.0.001	ref	M_pLOF+AlphaMissense.0.001	0.00114092	442186	ADD	0.106541	0.0186159	32.7538	7.98047	DF=1	ENSG00000070501	POLB	POLB	M_pLOF+AlphaMissense	0	height
8	33	ENSG00000070501.M_pLOF+AlphaMissense.0.01	ref	M_pLOF+AlphaMissense.0.01	0.00114092	442186	ADD	0.106541	0.0186159	32.7538	7.98047	DF=1	ENSG00000070501	POLB	POLB	M_pLOF+AlphaMissense	0	height
8	145	ENSG00000121005.M_pLOF+AlphaMissense.0.001	ref	M_pLOF+AlphaMissense.0.001	0.000781345	442186	ADD	-0.276772	0.0224861	151.501	34.089	DF=1	ENSG00000121005	CRISPLD1	CRISPLD1	M_pLOF+AlphaMissense	0	height
8	145	ENSG00000121005.M_pLOF+AlphaMissense.0.01	ref	M_pLOF+AlphaMissense.0.01	0.000781345	442186	ADD	-0.276772	0.0224861	151.501	34.089	DF=1	ENSG00000121005	CRISPLD1	CRISPLD1	M_pLOF+AlphaMissense	0	height
8	176	ENSG00000134013.M_pLOF+AlphaMissense.0.001	ref	M_pLOF+AlphaMissense.0.001	0.00281443	442186	ADD	0.0825456	0.0118722	48.3424	11.4462	DF=1	ENSG00000134013	LOXL2	LOXL2	M_pLOF+AlphaMissense	0	height
8	176	ENSG00000134013.M_pLOF+AlphaMissense.0.01	ref	M_pLOF+AlphaMissense.0.01	0.00281443	442186	ADD	0.0825456	0.0118722	48.3424	11.4462	DF=1	ENSG00000134013	LOXL2	LOXL2	M_pLOF+AlphaMissense	0	height
9	70	ENSG00000106819.M_pLOF+AlphaMissense.0.01	ref	M_pLOF+AlphaMissense.0.01	NA	442186	ADD-SKATO	NA	NA	43.9505	10.4726	DF=1	ENSG00000106819	ASPN	ASPN	M_pLOF+AlphaMissense	0	height
9	245	ENSG00000136859.M_pLOF+AlphaMissense.0.01	ref	M_pLOF+AlphaMissense.0.01	NA	442186	ADD-SKATO	NA	NA	106.58	24.2595	DF=1	ENSG00000136859	ANGPTL2	ANGPTL2	M_pLOF+AlphaMissense	0	height
9	311	ENSG00000147854.M_pLOF+AlphaMissense.singleton	ref	M_pLOF+AlphaMissense.singleton	7.23677e-05	442186	ADD	-0.438342	0.0739794	35.1079	8.50594	DF=1	ENSG00000147854	UHRF2	UHRF2	M_pLOF+AlphaMissense	0	height
9	404	ENSG00000159899.M_pLOF+AlphaMissense.0.01	ref	M_pLOF+AlphaMissense.0.01	NA	442186	ADD-SKATO	NA	NA	364.641	80.5609	DF=1	ENSG00000159899	NPR2	NPR2	M_pLOF+AlphaMissense	1	height
9	576	ENSG00000182752.M_pLOF+AlphaMissense.0.01	ref	M_pLOF+AlphaMissense.0.01	NA	442186	ADD-SKATO	NA	NA	58.5114	13.6944	DF=1	ENSG00000182752	PAPPA	PAPPA	M_pLOF+AlphaMissense	0	height
9	646	ENSG00000196739.M_pLOF+AlphaMissense.0.01	ref	M_pLOF+AlphaMissense.0.01	NA	442186	ADD-SKATO	NA	NA	78.8524	18.1744	DF=1	ENSG00000196739	COL27A1	COL27A1	M_pLOF+AlphaMissense	0	height
9	661	ENSG00000197859.M_pLOF+AlphaMissense.0.01	ref	M_pLOF+AlphaMissense.0.01	NA	442186	ADD-SKAT	NA	NA	34.9653	8.47414	DF=1	ENSG00000197859	ADAMTSL2	ADAMTSL2	M_pLOF+AlphaMissense	0	height
10	210	ENSG00000122884.M_pLOF+AlphaMissense.0.01	ref	M_pLOF+AlphaMissense.0.01	NA	442186	ADD-SKATO	NA	NA	28.8082	7.09739	DF=1	ENSG00000122884	P4HA1	P4HA1	M_pLOF+AlphaMissense	0	height
10	268	ENSG00000138336.M_pLOF+AlphaMissense.0.01	ref	M_pLOF+AlphaMissense.0.01	NA	442186	ADD-SKATO	NA	NA	77.0092	17.7691	DF=1	ENSG00000138336	TET1	TET1	M_pLOF+AlphaMissense	0	height
10	346	ENSG00000151468.M_pLOF+AlphaMissense.0.01	ref	M_pLOF+AlphaMissense.0.01	NA	442186	ADD-SKATO	NA	NA	34.4094	8.35011	DF=1	ENSG00000151468	CCDC3	CCDC3	M_pLOF+AlphaMissense	0	height
10	451	ENSG00000166033.M_pLOF+AlphaMissense.0.001	ref	M_pLOF+AlphaMissense.0.001	0.000675055	442186	ADD	-0.15396	0.0241706	40.5732	9.72264	DF=1	ENSG00000166033	HTRA1	HTRA1	M_pLOF+AlphaMissense	0	height
10	451	ENSG00000166033.M_pLOF+AlphaMissense.0.01	ref	M_pLOF+AlphaMissense.0.01	0.000675055	442186	ADD	-0.15396	0.0241706	40.5732	9.72264	DF=1	ENSG00000166033	HTRA1	HTRA1	M_pLOF+AlphaMissense	0	height
10	638	ENSG00000198873.M_pLOF+AlphaMissense.0.01	ref	M_pLOF+AlphaMissense.0.01	NA	442186	ADD-SKATO	NA	NA	32.67	7.96174	DF=1	ENSG00000198873	GRK5	GRK5	M_pLOF+AlphaMissense	0	height
11	380	ENSG00000149177.M_pLOF+AlphaMissense.0.01	ref	M_pLOF+AlphaMissense.0.01	NA	442186	ADD-SKATO	NA	NA	35.4504	8.58231	DF=1	ENSG00000149177	PTPRJ	PTPRJ	M_pLOF+AlphaMissense	0	height
11	391	ENSG00000149257.M_pLOF+AlphaMissense.0.01	ref	M_pLOF+AlphaMissense.0.01	NA	442186	ADD-SKATO	NA	NA	79.3883	18.2922	DF=1	ENSG00000149257	SERPINH1	SERPINH1	M_pLOF+AlphaMissense	0	height
11	484	ENSG00000152270.M_pLOF+AlphaMissense.0.01	ref	M_pLOF+AlphaMissense.0.01	NA	442186	ADD-SKATO	NA	NA	80.927	18.6304	DF=1	ENSG00000152270	PDE3B	PDE3B	M_pLOF+AlphaMissense	0	height
11	613	ENSG00000166801.M_pLOF+AlphaMissense.0.01	ref	M_pLOF+AlphaMissense.0.01	NA	442186	ADD-SKATO	NA	NA	52.8447	12.4425	DF=1	ENSG00000166801	FAM111A	FAM111A	M_pLOF+AlphaMissense	0	height
11	858	ENSG00000175634.M_pLOF+AlphaMissense.0.01	ref	M_pLOF+AlphaMissense.0.01	NA	442186	ADD-SKAT	NA	NA	28.6471	7.06127	DF=1	ENSG00000175634	RPS6KB2	RPS6KB2	M_pLOF+AlphaMissense	0	height
12	309	ENSG00000120833.M_pLOF+AlphaMissense.0.01	ref	M_pLOF+AlphaMissense.0.01	NA	442186	ADD-SKAT	NA	NA	33.7021	8.19225	DF=1	ENSG00000120833	SOCS2	SOCS2	M_pLOF+AlphaMissense	0	height
12	470	ENSG00000139044.M_pLOF+AlphaMissense.0.001	ref	M_pLOF+AlphaMissense.0.001	0.00306206	442186	ADD	0.0897172	0.0114373	61.5326	14.361	DF=1	ENSG00000139044	B4GALNT3	B4GALNT3	M_pLOF+AlphaMissense	0	height
12	470	ENSG00000139044.M_pLOF+AlphaMissense.0.01	ref	M_pLOF+AlphaMissense.0.01	0.00306206	442186	ADD	0.0897172	0.0114373	61.5326	14.361	DF=1	ENSG00000139044	B4GALNT3	B4GALNT3	M_pLOF+AlphaMissense	0	height
12	514	ENSG00000139292.M_pLOF+AlphaMissense.0.01	ref	M_pLOF+AlphaMissense.0.01	0.00738264	442186	ADD	0.039291	0.00739547	28.2264	6.96689	DF=1	ENSG00000139292	LGR5	LGR5	M_pLOF+AlphaMissense	0	height
12	571	ENSG00000149948.M_pLOF+AlphaMissense.0.001	ref	M_pLOF+AlphaMissense.0.001	5.31451e-05	442186	ADD	-0.678512	0.0865752	61.4226	14.3368	DF=1	ENSG00000149948	HMGA2	HMGA2	M_pLOF+AlphaMissense	0	height
12	571	ENSG00000149948.M_pLOF+AlphaMissense.0.01	ref	M_pLOF+AlphaMissense.0.01	NA	442186	ADD-SKAT	NA	NA	61.4226	14.3368	DF=1	ENSG00000149948	HMGA2	HMGA2	M_pLOF+AlphaMissense	0	height
12	571	ENSG00000149948.M_pLOF+AlphaMissense.0.01	ref	M_pLOF+AlphaMissense.0.01	NA	442186	ADD-SKATO	NA	NA	61.4226	14.3368	DF=1	ENSG00000149948	HMGA2	HMGA2	M_pLOF+AlphaMissense	0	height
12	571	ENSG00000149948.M_pLOF+AlphaMissense.0.01	ref	M_pLOF+AlphaMissense.0.01	5.31451e-05	442186	ADD	-0.678512	0.0865752	61.4226	14.3368	DF=1	ENSG00000149948	HMGA2	HMGA2	M_pLOF+AlphaMissense	0	height
12	736	ENSG00000174233.M_pLOF+AlphaMissense.0.001	ref	M_pLOF+AlphaMissense.0.001	0.0023463	442186	ADD	-0.0798776	0.0130644	37.3825	9.01283	DF=1	ENSG00000174233	ADCY6	ADCY6	M_pLOF+AlphaMissense	0	height
12	736	ENSG00000174233.M_pLOF+AlphaMissense.0.01	ref	M_pLOF+AlphaMissense.0.01	0.0023463	442186	ADD	-0.0798776	0.0130644	37.3825	9.01283	DF=1	ENSG00000174233	ADCY6	ADCY6	M_pLOF+AlphaMissense	0	height
12	744	ENSG00000174989.M_pLOF+AlphaMissense.0.01	ref	M_pLOF+AlphaMissense.0.01	0.00786886	442186	ADD	-0.0383114	0.00715506	28.6702	7.06644	DF=1	ENSG00000174989	FBXW8	FBXW8	M_pLOF+AlphaMissense	0	height
12	787	ENSG00000179295.M_pLOF+AlphaMissense.0.01	ref	M_pLOF+AlphaMissense.0.01	NA	442186	ADD-SKATO	NA	NA	122.338	27.7107	DF=1	ENSG00000179295	PTPN11	PTPN11	M_pLOF+AlphaMissense	1	height
12	1050	ENSG00000257727.M_pLOF+AlphaMissense.0.001	ref	M_pLOF+AlphaMissense.0.001	0.000625302	442186	ADD	-0.181766	0.0252133	51.9713	12.2493	DF=1	ENSG00000257727	CNPY2	CNPY2	M_pLOF+AlphaMissense	0	height
12	1050	ENSG00000257727.M_pLOF+AlphaMissense.0.01	ref	M_pLOF+AlphaMissense.0.01	0.000625302	442186	ADD	-0.181766	0.0252133	51.9713	12.2493	DF=1	ENSG00000257727	CNPY2	CNPY2	M_pLOF+AlphaMissense	0	height
13	37	ENSG00000102595.M_pLOF+AlphaMissense.0.01	ref	M_pLOF+AlphaMissense.0.01	NA	442186	ADD-SKATO	NA	NA	44.5231	10.5997	DF=1	ENSG00000102595	UGGT2	UGGT2	M_pLOF+AlphaMissense	0	height
14	173	ENSG00000100889.M_pLOF+AlphaMissense.0.01	ref	M_pLOF+AlphaMissense.0.01	NA	442186	ADD-SKATO	NA	NA	31.4879	7.69749	DF=1	ENSG00000100889	PCK2	PCK2	M_pLOF+AlphaMissense	0	height
14	203	ENSG00000119681.M_pLOF+AlphaMissense.0.001	ref	M_pLOF+AlphaMissense.0.001	0.00241527	442186	ADD	0.0784114	0.012789	37.591	9.05924	DF=1	ENSG00000119681	LTBP2	LTBP2	M_pLOF+AlphaMissense	1	height
14	203	ENSG00000119681.M_pLOF+AlphaMissense.0.01	ref	M_pLOF+AlphaMissense.0.01	0.00241527	442186	ADD	0.0784114	0.012789	37.591	9.05924	DF=1	ENSG00000119681	LTBP2	LTBP2	M_pLOF+AlphaMissense	1	height
14	211	ENSG00000119699.M_pLOF+AlphaMissense.0.01	ref	M_pLOF+AlphaMissense.0.01	NA	442186	ADD-SKAT	NA	NA	33.142	8.06718	DF=1	ENSG00000119699	TGFB3	TGFB3	M_pLOF+AlphaMissense	0	height
14	314	ENSG00000140092.M_pLOF+AlphaMissense.0.01	ref	M_pLOF+AlphaMissense.0.01	NA	442186	ADD-SKAT	NA	NA	31.9184	7.79374	DF=1	ENSG00000140092	FBLN5	FBLN5	M_pLOF+AlphaMissense	0	height
14	320	ENSG00000142208.M_pLOF+AlphaMissense.0.01	ref	M_pLOF+AlphaMissense.0.01	NA	442186	ADD-SKATO	NA	NA	30.1116	7.38946	DF=1	ENSG00000142208	AKT1	AKT1	M_pLOF+AlphaMissense	0	height
14	461	ENSG00000182218.M_pLOF+AlphaMissense.0.001	ref	M_pLOF+AlphaMissense.0.001	0.00236778	442186	ADD	-0.0724346	0.01293	31.3832	7.67407	DF=1	ENSG00000182218	HHIPL1	HHIPL1	M_pLOF+AlphaMissense	0	height
14	461	ENSG00000182218.M_pLOF+AlphaMissense.0.01	ref	M_pLOF+AlphaMissense.0.01	0.00236778	442186	ADD	-0.0724346	0.01293	31.3832	7.67407	DF=1	ENSG00000182218	HHIPL1	HHIPL1	M_pLOF+AlphaMissense	0	height
15	116	ENSG00000131873.M_pLOF+AlphaMissense.singleton	ref	M_pLOF+AlphaMissense.singleton	6.78448e-05	442186	ADD	-0.436066	0.0765339	32.4635	7.9156	DF=1	ENSG00000131873	CHSY1	CHSY1	M_pLOF+AlphaMissense	0	height
15	220	ENSG00000140443.M_pLOF+AlphaMissense.singleton	ref	M_pLOF+AlphaMissense.singleton	0.00018205	442186	ADD	-0.549663	0.0467259	138.381	31.2208	DF=1	ENSG00000140443	IGF1R	IGF1R	M_pLOF+AlphaMissense	0	height
15	228	ENSG00000140470.M_pLOF+AlphaMissense.0.001	ref	M_pLOF+AlphaMissense.0.001	0.00234064	442186	ADD	-0.214447	0.0130656	269.389	59.812	DF=1	ENSG00000140470	ADAMTS17	ADAMTS17	M_pLOF+AlphaMissense	1	height
15	228	ENSG00000140470.M_pLOF+AlphaMissense.0.01	ref	M_pLOF+AlphaMissense.0.01	0.00234064	442186	ADD	-0.214447	0.0130656	269.389	59.812	DF=1	ENSG00000140470	ADAMTS17	ADAMTS17	M_pLOF+AlphaMissense	1	height
15	275	ENSG00000157766.M_pLOF+AlphaMissense.singleton	ref	M_pLOF+AlphaMissense.singleton	0.000157174	442186	ADD	-0.49572	0.0502928	97.1541	22.1929	DF=1	ENSG00000157766	ACAN	ACAN	M_pLOF+AlphaMissense	0	height
15	296	ENSG00000166147.M_pLOF+AlphaMissense.singleton	ref	M_pLOF+AlphaMissense.singleton	0.000206926	442186	ADD	0.312123	0.0438488	50.6684	11.9611	DF=1	ENSG00000166147	FBN1	FBN1	M_pLOF+AlphaMissense	1	height
15	398	ENSG00000175318.M_pLOF+AlphaMissense.0.01	ref	M_pLOF+AlphaMissense.0.01	NA	442186	ADD-SKATO	NA	NA	140.901	31.7718	DF=1	ENSG00000175318	GRAMD2A	GRAMD2A	M_pLOF+AlphaMissense	0	height
15	418	ENSG00000179455.M_pLOF+AlphaMissense.0.001	ref	M_pLOF+AlphaMissense.0.001	0.000335832	442186	ADD	-0.22897	0.03441	44.2781	10.5453	DF=1	ENSG00000179455	MKRN3	MKRN3	M_pLOF+AlphaMissense	0	height
15	418	ENSG00000179455.M_pLOF+AlphaMissense.0.01	ref	M_pLOF+AlphaMissense.0.01	0.000335832	442186	ADD	-0.22897	0.03441	44.2781	10.5453	DF=1	ENSG00000179455	MKRN3	MKRN3	M_pLOF+AlphaMissense	0	height
16	110	ENSG00000099769.M_pLOF+AlphaMissense.0.01	ref	M_pLOF+AlphaMissense.0.01	NA	442186	ADD-SKATO	NA	NA	29.3966	7.22929	DF=1	ENSG00000099769	IGFALS	IGFALS	M_pLOF+AlphaMissense	0	height
16	122	ENSG00000102893.M_pLOF+AlphaMissense.0.01	ref	M_pLOF+AlphaMissense.0.01	NA	442186	ADD-SKATO	NA	NA	43.248	10.3168	DF=1	ENSG00000102893	PHKB	PHKB	M_pLOF+AlphaMissense	1	height
16	179	ENSG00000103196.M_pLOF+AlphaMissense.0.01	ref	M_pLOF+AlphaMissense.0.01	NA	442186	ADD-SKATO	NA	NA	198.631	44.3814	DF=1	ENSG00000103196	CRISPLD2	CRISPLD2	M_pLOF+AlphaMissense	0	height
16	204	ENSG00000103335.M_pLOF+AlphaMissense.0.01	ref	M_pLOF+AlphaMissense.0.01	NA	442186	ADD-SKATO	NA	NA	220.361	49.1223	DF=1	ENSG00000103335	PIEZO1	PIEZO1	M_pLOF+AlphaMissense	0	height
16	321	ENSG00000140691.M_pLOF+AlphaMissense.0.01	ref	M_pLOF+AlphaMissense.0.01	NA	442186	ADD-SKAT	NA	NA	50.3691	11.8949	DF=1	ENSG00000140691	ARMC5	ARMC5	M_pLOF+AlphaMissense	0	height
16	476	ENSG00000166509.M_pLOF+AlphaMissense.0.01	ref	M_pLOF+AlphaMissense.0.01	0.00309485	442186	ADD	0.124578	0.0113108	121.311	27.4858	DF=1	ENSG00000166509	CLEC3A	CLEC3A	M_pLOF+AlphaMissense	0	height
16	508	ENSG00000167395.M_pLOF+AlphaMissense.0.01	ref	M_pLOF+AlphaMissense.0.01	NA	442186	ADD-SKAT	NA	NA	41.5216	9.93339	DF=1	ENSG00000167395	ZNF646	ZNF646	M_pLOF+AlphaMissense	0	height
17	42	ENSG00000011028.M_pLOF+AlphaMissense.0.01	ref	M_pLOF+AlphaMissense.0.01	NA	442186	ADD-SKATO	NA	NA	38.031	9.15721	DF=1	ENSG00000011028	MRC2	MRC2	M_pLOF+AlphaMissense	0	height
17	179	ENSG00000108582.M_pLOF+AlphaMissense.0.001	ref	M_pLOF+AlphaMissense.0.001	0.00187138	442186	ADD	-0.0847454	0.0145775	33.796	8.21322	DF=1	ENSG00000108582	CPD	CPD	M_pLOF+AlphaMissense	0	height
17	179	ENSG00000108582.M_pLOF+AlphaMissense.0.01	ref	M_pLOF+AlphaMissense.0.01	0.00187138	442186	ADD	-0.0847454	0.0145775	33.796	8.21322	DF=1	ENSG00000108582	CPD	CPD	M_pLOF+AlphaMissense	0	height
17	212	ENSG00000108799.M_pLOF+AlphaMissense.0.01	ref	M_pLOF+AlphaMissense.0.01	NA	442186	ADD-SKAT	NA	NA	28.7773	7.09046	DF=1	ENSG00000108799	EZH1	EZH1	M_pLOF+AlphaMissense	0	height
17	215	ENSG00000108821.M_pLOF+AlphaMissense.singleton	ref	M_pLOF+AlphaMissense.singleton	8.36752e-05	442186	ADD	-0.38199	0.0688566	30.7761	7.53823	DF=1	ENSG00000108821	COL1A1	COL1A1	M_pLOF+AlphaMissense	0	height
17	510	ENSG00000159202.M_pLOF+AlphaMissense.0.01	ref	M_pLOF+AlphaMissense.0.01	NA	442186	ADD-SKATO	NA	NA	31.2793	7.65082	DF=1	ENSG00000159202	UBE2Z	UBE2Z	M_pLOF+AlphaMissense	0	height
17	932	ENSG00000196712.M_pLOF+AlphaMissense.singleton	ref	M_pLOF+AlphaMissense.singleton	0.000421768	442186	ADD	-0.276051	0.0306776	80.9717	18.6402	DF=1	ENSG00000196712	NF1	NF1	M_pLOF+AlphaMissense	0	height
17	1072	ENSG00000259384.M_pLOF+AlphaMissense.0.01	ref	M_pLOF+AlphaMissense.0.01	NA	442186	ADD-SKATO	NA	NA	56.626	13.2781	DF=1	ENSG00000259384	GH1	GH1	M_pLOF+AlphaMissense	1	height
18	139	ENSG00000152242.M_pLOF+AlphaMissense.0.01	ref	M_pLOF+AlphaMissense.0.01	NA	442186	ADD-SKAT	NA	NA	28.4301	7.01259	DF=1	ENSG00000152242	C18orf25	C18orf25	M_pLOF+AlphaMissense	0	height
19	67	ENSG00000064961.M_pLOF+AlphaMissense.0.01	ref	M_pLOF+AlphaMissense.0.01	NA	442186	ADD-SKATO	NA	NA	28.2758	6.97798	DF=1	ENSG00000064961	HMG20B	HMG20B	M_pLOF+AlphaMissense	0	height
19	338	ENSG00000105472.M_pLOF+AlphaMissense.0.01	ref	M_pLOF+AlphaMissense.0.01	NA	442186	ADD-SKAT	NA	NA	42.4124	10.1312	DF=1	ENSG00000105472	CLEC11A	CLEC11A	M_pLOF+AlphaMissense	0	height
19	647	ENSG00000141905.M_pLOF+AlphaMissense.0.01	ref	M_pLOF+AlphaMissense.0.01	NA	442186	ADD-SKATO	NA	NA	41.0981	9.8393	DF=1	ENSG00000141905	NFIC	NFIC	M_pLOF+AlphaMissense	0	height
19	657	ENSG00000142002.M_pLOF+AlphaMissense.0.01	ref	M_pLOF+AlphaMissense.0.01	NA	442186	ADD-SKAT	NA	NA	49.7614	11.7604	DF=1	ENSG00000142002	DPP9	DPP9	M_pLOF+AlphaMissense	0	height
19	669	ENSG00000142303.M_pLOF+AlphaMissense.0.01	ref	M_pLOF+AlphaMissense.0.01	NA	442186	ADD-SKATO	NA	NA	91.6277	20.9804	DF=1	ENSG00000142303	ADAMTS10	ADAMTS10	M_pLOF+AlphaMissense	1	height
19	785	ENSG00000167601.M_pLOF+AlphaMissense.0.01	ref	M_pLOF+AlphaMissense.0.01	NA	442186	ADD-SKAT	NA	NA	34.9611	8.47319	DF=1	ENSG00000167601	AXL	AXL	M_pLOF+AlphaMissense	0	height
19	1413	ENSG00000269190.M_pLOF+AlphaMissense.0.001	ref	M_pLOF+AlphaMissense.0.001	0.00132071	442186	ADD	-0.110641	0.0172836	40.9791	9.81286	DF=1	ENSG00000269190	FBXO17	FBXO17	M_pLOF+AlphaMissense	0	height
19	1413	ENSG00000269190.M_pLOF+AlphaMissense.0.01	ref	M_pLOF+AlphaMissense.0.01	0.00132071	442186	ADD	-0.110641	0.0172836	40.9791	9.81286	DF=1	ENSG00000269190	FBXO17	FBXO17	M_pLOF+AlphaMissense	0	height
20	45	ENSG00000088826.M_pLOF+AlphaMissense.0.001	ref	M_pLOF+AlphaMissense.0.001	0.000426291	442186	ADD	-0.212791	0.0304032	48.9855	11.5886	DF=1	ENSG00000088826	SMOX	SMOX	M_pLOF+AlphaMissense	0	height
20	162	ENSG00000101347.M_pLOF+AlphaMissense.0.001	ref	M_pLOF+AlphaMissense.0.001	0.00112396	442186	ADD	-0.115425	0.018738	37.9452	9.13811	DF=1	ENSG00000101347	SAMHD1	SAMHD1	M_pLOF+AlphaMissense	0	height
20	162	ENSG00000101347.M_pLOF+AlphaMissense.0.01	ref	M_pLOF+AlphaMissense.0.01	0.00112396	442186	ADD	-0.115425	0.018738	37.9452	9.13811	DF=1	ENSG00000101347	SAMHD1	SAMHD1	M_pLOF+AlphaMissense	0	height
20	200	ENSG00000118702.M_pLOF+AlphaMissense.0.001	ref	M_pLOF+AlphaMissense.0.001	0.000161697	442186	ADD	-0.450644	0.0493579	83.3591	19.1648	DF=1	ENSG00000118702	GHRH	GHRH	M_pLOF+AlphaMissense	0	height
20	200	ENSG00000118702.M_pLOF+AlphaMissense.0.01	ref	M_pLOF+AlphaMissense.0.01	0.000161697	442186	ADD	-0.450644	0.0493579	83.3591	19.1648	DF=1	ENSG00000118702	GHRH	GHRH	M_pLOF+AlphaMissense	0	height
20	203	ENSG00000124089.M_pLOF+AlphaMissense.0.01	ref	M_pLOF+AlphaMissense.0.01	NA	442186	ADD-SKATO	NA	NA	33.2486	8.091	DF=1	ENSG00000124089	MC3R	MC3R	M_pLOF+AlphaMissense	0	height
1	141	ENSG00000078369.M_pLOF+AlphaMissense.0.01	ref	M_pLOF+AlphaMissense.0.01	NA	430396	ADD-SKAT	NA	NA	53.61	12.6117	DF=1	ENSG00000078369	GNB1	GNB1	M_pLOF+AlphaMissense	0	RBC
1	645	ENSG00000135766.M_pLOF+AlphaMissense.singleton	ref	M_pLOF+AlphaMissense.singleton	6.04095e-05	430396	ADD	0.609336	0.111235	30.0077	7.3662	DF=1	ENSG00000135766	EGLN1	EGLN1	M_pLOF+AlphaMissense	1	RBC
1	805	ENSG00000143365.M_pLOF+AlphaMissense.0.01	ref	M_pLOF+AlphaMissense.0.01	NA	430396	ADD-SKATO	NA	NA	37.295	8.99334	DF=1	ENSG00000143365	RORC	RORC	M_pLOF+AlphaMissense	0	RBC
1	872	ENSG00000143627.M_pLOF+AlphaMissense.0.001	ref	M_pLOF+AlphaMissense.0.001	0.000863159	430396	ADD	-0.243058	0.029453	68.1021	15.809	DF=1	ENSG00000143627	PKLR	PKLR	M_pLOF+AlphaMissense	1	RBC
1	872	ENSG00000143627.M_pLOF+AlphaMissense.0.01	ref	M_pLOF+AlphaMissense.0.01	0.000863159	430396	ADD	-0.243058	0.029453	68.1021	15.809	DF=1	ENSG00000143627	PKLR	PKLR	M_pLOF+AlphaMissense	1	RBC
1	1230	ENSG00000163050.M_pLOF+AlphaMissense.0.001	ref	M_pLOF+AlphaMissense.0.001	0.00159388	430396	ADD	0.140913	0.0216905	42.2049	10.0852	DF=1	ENSG00000163050	COQ8A	COQ8A	M_pLOF+AlphaMissense	0	RBC
1	1230	ENSG00000163050.M_pLOF+AlphaMissense.0.01	ref	M_pLOF+AlphaMissense.0.01	0.00159388	430396	ADD	0.140913	0.0216905	42.2049	10.0852	DF=1	ENSG00000163050	COQ8A	COQ8A	M_pLOF+AlphaMissense	0	RBC
2	106	ENSG00000081052.M_pLOF+AlphaMissense.0.001	ref	M_pLOF+AlphaMissense.0.001	0.00160201	430396	ADD	-0.134947	0.0216483	38.8577	9.34117	DF=1	ENSG00000081052	COL4A4	COL4A4	M_pLOF+AlphaMissense	0	RBC
2	106	ENSG00000081052.M_pLOF+AlphaMissense.0.01	ref	M_pLOF+AlphaMissense.0.01	0.00160201	430396	ADD	-0.134947	0.0216483	38.8577	9.34117	DF=1	ENSG00000081052	COL4A4	COL4A4	M_pLOF+AlphaMissense	0	RBC
2	125	ENSG00000084774.M_pLOF+AlphaMissense.0.001	ref	M_pLOF+AlphaMissense.0.001	0.00227697	430396	ADD	-0.120839	0.0181667	44.245	10.538	DF=1	ENSG00000084774	CAD	CAD	M_pLOF+AlphaMissense	0	RBC
2	234	ENSG00000115524.M_pLOF+AlphaMissense.0.001	ref	M_pLOF+AlphaMissense.0.001	0.000281136	430396	ADD	-0.546596	0.0516016	112.204	25.4915	DF=1	ENSG00000115524	SF3B1	SF3B1	M_pLOF+AlphaMissense	0	RBC
2	234	ENSG00000115524.M_pLOF+AlphaMissense.0.01	ref	M_pLOF+AlphaMissense.0.01	0.000281136	430396	ADD	-0.546596	0.0516016	112.204	25.4915	DF=1	ENSG00000115524	SF3B1	SF3B1	M_pLOF+AlphaMissense	0	RBC
2	1105	ENSG00000198369.M_pLOF+AlphaMissense.0.01	ref	M_pLOF+AlphaMissense.0.01	NA	430396	ADD-SKATO	NA	NA	53.4757	12.582	DF=1	ENSG00000198369	SPRED2	SPRED2	M_pLOF+AlphaMissense	0	RBC
3	72	ENSG00000072274.M_pLOF+AlphaMissense.singleton	ref	M_pLOF+AlphaMissense.singleton	4.41454e-05	430396	ADD	0.687106	0.129926	27.9676	6.90882	DF=1	ENSG00000072274	TFRC	TFRC	M_pLOF+AlphaMissense	1	RBC
3	611	ENSG00000164062.M_pLOF+AlphaMissense.0.001	ref	M_pLOF+AlphaMissense.0.001	0.000719105	430396	ADD	-0.2162	0.0322148	45.0402	10.7144	DF=1	ENSG00000164062	APEH	APEH	M_pLOF+AlphaMissense	0	RBC
3	611	ENSG00000164062.M_pLOF+AlphaMissense.0.01	ref	M_pLOF+AlphaMissense.0.01	0.000719105	430396	ADD	-0.2162	0.0322148	45.0402	10.7144	DF=1	ENSG00000164062	APEH	APEH	M_pLOF+AlphaMissense	0	RBC
3	756	ENSG00000175054.M_pLOF+AlphaMissense.0.001	ref	M_pLOF+AlphaMissense.0.001	0.003211	430396	ADD	0.0860563	0.015263	31.7897	7.76498	DF=1	ENSG00000175054	ATR	ATR	M_pLOF+AlphaMissense	0	RBC
3	900	ENSG00000187098.M_pLOF+AlphaMissense.0.01	ref	M_pLOF+AlphaMissense.0.01	NA	430396	ADD-SKAT	NA	NA	39.2056	9.41858	DF=1	ENSG00000187098	MITF	MITF	M_pLOF+AlphaMissense	0	RBC
4	400	ENSG00000163631.M_pLOF+AlphaMissense.0.001	ref	M_pLOF+AlphaMissense.0.001	0.00255114	430396	ADD	0.0915622	0.0171352	28.5531	7.04019	DF=1	ENSG00000163631	ALB	ALB	M_pLOF+AlphaMissense	0	RBC
4	400	ENSG00000163631.M_pLOF+AlphaMissense.0.01	ref	M_pLOF+AlphaMissense.0.01	0.00255114	430396	ADD	0.0915622	0.0171352	28.5531	7.04019	DF=1	ENSG00000163631	ALB	ALB	M_pLOF+AlphaMissense	0	RBC
5	520	ENSG00000164362.M_pLOF+AlphaMissense.0.001	ref	M_pLOF+AlphaMissense.0.001	0.000250932	430396	ADD	-0.34595	0.0544515	40.3651	9.6764	DF=1	ENSG00000164362	TERT	TERT	M_pLOF+AlphaMissense	0	RBC
5	520	ENSG00000164362.M_pLOF+AlphaMissense.0.01	ref	M_pLOF+AlphaMissense.0.01	0.000250932	430396	ADD	-0.34595	0.0544515	40.3651	9.6764	DF=1	ENSG00000164362	TERT	TERT	M_pLOF+AlphaMissense	0	RBC
6	436	ENSG00000137198.M_pLOF+AlphaMissense.0.01	ref	M_pLOF+AlphaMissense.0.01	0.00479675	430396	ADD	-0.10714	0.012659	71.6324	16.5863	DF=1	ENSG00000137198	GMPR	GMPR	M_pLOF+AlphaMissense	0	RBC
7	214	ENSG00000106266.M_pLOF+AlphaMissense.0.01	ref	M_pLOF+AlphaMissense.0.01	0.00458996	430396	ADD	0.0712895	0.012807	30.9852	7.58502	DF=1	ENSG00000106266	SNX8	SNX8	M_pLOF+AlphaMissense	0	RBC
7	222	ENSG00000106327.M_pLOF+AlphaMissense.0.01	ref	M_pLOF+AlphaMissense.0.01	NA	430396	ADD-SKATO	NA	NA	40.5219	9.71125	DF=1	ENSG00000106327	TFR2	TFR2	M_pLOF+AlphaMissense	0	RBC
8	466	ENSG00000176907.M_pLOF+AlphaMissense.0.01	ref	M_pLOF+AlphaMissense.0.01	NA	430396	ADD-SKATO	NA	NA	34.8063	8.43868	DF=1	ENSG00000176907	TCIM	TCIM	M_pLOF+AlphaMissense	0	RBC
9	172	ENSG00000122729.M_pLOF+AlphaMissense.0.001	ref	M_pLOF+AlphaMissense.0.001	0.00267893	430396	ADD	0.174028	0.0167141	108.411	24.6607	DF=1	ENSG00000122729	ACO1	ACO1	M_pLOF+AlphaMissense	0	RBC
9	671	ENSG00000198569.M_pLOF+AlphaMissense.0.001	ref	M_pLOF+AlphaMissense.0.001	0.00337596	430396	ADD	0.106026	0.0149078	50.5826	11.9421	DF=1	ENSG00000198569	SLC34A3	SLC34A3	M_pLOF+AlphaMissense	0	RBC
9	671	ENSG00000198569.M_pLOF+AlphaMissense.0.01	ref	M_pLOF+AlphaMissense.0.01	0.00337596	430396	ADD	0.106026	0.0149078	50.5826	11.9421	DF=1	ENSG00000198569	SLC34A3	SLC34A3	M_pLOF+AlphaMissense	0	RBC
11	238	ENSG00000129173.M_pLOF+AlphaMissense.0.01	ref	M_pLOF+AlphaMissense.0.01	NA	430396	ADD-SKAT	NA	NA	57.1714	13.3986	DF=1	ENSG00000129173	E2F8	E2F8	M_pLOF+AlphaMissense	0	RBC
11	632	ENSG00000167325.M_pLOF+AlphaMissense.singleton	ref	M_pLOF+AlphaMissense.singleton	5.92478e-05	430396	ADD	-0.697616	0.112055	38.7591	9.31923	DF=1	ENSG00000167325	RRM1	RRM1	M_pLOF+AlphaMissense	1	RBC
11	1207	ENSG00000244734.M_pLOF+AlphaMissense.0.01	ref	M_pLOF+AlphaMissense.0.01	NA	430396	ADD-SKATO	NA	NA	342.535	75.7473	DF=1	ENSG00000244734	HBB	HBB	M_pLOF+AlphaMissense	0	RBC
12	204	ENSG00000111252.M_pLOF+AlphaMissense.0.01	ref	M_pLOF+AlphaMissense.0.01	0.00416825	430396	ADD	0.160179	0.0134078	142.723	32.1701	DF=1	ENSG00000111252	SH2B3	SH2B3	M_pLOF+AlphaMissense	1	RBC
15	152	ENSG00000137834.M_pLOF+AlphaMissense.0.01	ref	M_pLOF+AlphaMissense.0.01	NA	430396	ADD-SKATO	NA	NA	29.6994	7.29713	DF=1	ENSG00000137834	SMAD6	SMAD6	M_pLOF+AlphaMissense	0	RBC
16	25	ENSG00000008710.M_pLOF+AlphaMissense.singleton	ref	M_pLOF+AlphaMissense.singleton	0.000268358	430396	ADD	-0.287853	0.0526803	29.8569	7.33241	DF=1	ENSG00000008710	PKD1	PKD1	M_pLOF+AlphaMissense	0	RBC
16	204	ENSG00000103335.M_pLOF+AlphaMissense.0.01	ref	M_pLOF+AlphaMissense.0.01	NA	430396	ADD-SKAT	NA	NA	61.6494	14.3868	DF=1	ENSG00000103335	PIEZO1	PIEZO1	M_pLOF+AlphaMissense	0	RBC
16	455	ENSG00000162063.M_pLOF+AlphaMissense.0.01	ref	M_pLOF+AlphaMissense.0.01	NA	430396	ADD-SKATO	NA	NA	28.2724	6.97722	DF=1	ENSG00000162063	CCNF	CCNF	M_pLOF+AlphaMissense	0	RBC
16	689	ENSG00000188536.M_pLOF+AlphaMissense.0.01	ref	M_pLOF+AlphaMissense.0.01	NA	430396	ADD-SKAT	NA	NA	34.7455	8.4251	DF=1	ENSG00000188536	HBA2	HBA2	M_pLOF+AlphaMissense	0	RBC
16	745	ENSG00000206177.M_pLOF+AlphaMissense.0.001	ref	M_pLOF+AlphaMissense.0.001	0.00120006	430396	ADD	0.160926	0.0249145	41.7207	9.97763	DF=1	ENSG00000206177	HBM	HBM	M_pLOF+AlphaMissense	0	RBC
16	745	ENSG00000206177.M_pLOF+AlphaMissense.0.01	ref	M_pLOF+AlphaMissense.0.01	0.00120006	430396	ADD	0.160926	0.0249145	41.7207	9.97763	DF=1	ENSG00000206177	HBM	HBM	M_pLOF+AlphaMissense	0	RBC
17	7	ENSG00000004939.M_pLOF+AlphaMissense.singleton	ref	M_pLOF+AlphaMissense.singleton	8.01587e-05	430396	ADD	-0.559845	0.0963839	33.7386	8.20039	DF=1	ENSG00000004939	SLC4A1	SLC4A1	M_pLOF+AlphaMissense	1	RBC
17	530	ENSG00000161547.M_pLOF+AlphaMissense.0.001	ref	M_pLOF+AlphaMissense.0.001	0.00022305	430396	ADD	-0.33579	0.0577952	33.7561	8.2043	DF=1	ENSG00000161547	SRSF2	SRSF2	M_pLOF+AlphaMissense	0	RBC
17	530	ENSG00000161547.M_pLOF+AlphaMissense.0.01	ref	M_pLOF+AlphaMissense.0.01	0.00022305	430396	ADD	-0.33579	0.0577952	33.7561	8.2043	DF=1	ENSG00000161547	SRSF2	SRSF2	M_pLOF+AlphaMissense	0	RBC
17	1046	ENSG00000240505.M_pLOF+AlphaMissense.0.01	ref	M_pLOF+AlphaMissense.0.01	0.0144495	430396	ADD	0.0676238	0.00726801	86.5702	19.8701	DF=1	ENSG00000240505	TNFRSF13B	TNFRSF13B	M_pLOF+AlphaMissense	0	RBC
19	209	ENSG00000104870.M_pLOF+AlphaMissense.0.01	ref	M_pLOF+AlphaMissense.0.01	NA	430396	ADD-SKATO	NA	NA	31.9995	7.81189	DF=1	ENSG00000104870	FCGRT	FCGRT	M_pLOF+AlphaMissense	0	RBC
19	365	ENSG00000105610.M_pLOF+AlphaMissense.0.01	ref	M_pLOF+AlphaMissense.0.01	NA	430396	ADD-SKATO	NA	NA	46.5042	11.0389	DF=1	ENSG00000105610	KLF1	KLF1	M_pLOF+AlphaMissense	1	RBC
19	1052	ENSG00000187266.M_pLOF+AlphaMissense.0.001	ref	M_pLOF+AlphaMissense.0.001	0.00121051	430396	ADD	-0.148397	0.0248513	35.6574	8.62847	DF=1	ENSG00000187266	EPOR	EPOR	M_pLOF+AlphaMissense	1	RBC
19	1052	ENSG00000187266.M_pLOF+AlphaMissense.0.01	ref	M_pLOF+AlphaMissense.0.01	0.00121051	430396	ADD	-0.148397	0.0248513	35.6574	8.62847	DF=1	ENSG00000187266	EPOR	EPOR	M_pLOF+AlphaMissense	1	RBC
19	1434	ENSG00000269858.M_pLOF+AlphaMissense.0.01	ref	M_pLOF+AlphaMissense.0.01	NA	430396	ADD-SKATO	NA	NA	64.7753	15.076	DF=1	ENSG00000269858	EGLN2	EGLN2	M_pLOF+AlphaMissense	0	RBC
20	541	ENSG00000258366.M_pLOF+AlphaMissense.0.01	ref	M_pLOF+AlphaMissense.0.01	NA	430396	ADD-SKATO	NA	NA	47.616	11.2853	DF=1	ENSG00000258366	RTEL1	RTEL1	M_pLOF+AlphaMissense	0	RBC
22	309	ENSG00000183765.M_pLOF+AlphaMissense.0.01	ref	M_pLOF+AlphaMissense.0.01	0.00555651	430396	ADD	0.0777237	0.0116056	44.8511	10.6724	DF=1	ENSG00000183765	CHEK2	CHEK2	M_pLOF+AlphaMissense	0	RBC
1	1128	ENSG00000162551.M_pLOF+AlphaMissense.0.001	ref	M_pLOF+AlphaMissense.0.001	0.00360833	387160	ADD	0.142197	0.0181804	61.1748	14.2821	DF=1	ENSG00000162551	ALPL	ALPL	M_pLOF+AlphaMissense	0	Calcium
1	1128	ENSG00000162551.M_pLOF+AlphaMissense.0.01	ref	M_pLOF+AlphaMissense.0.01	0.00360833	387160	ADD	0.142197	0.0181804	61.1748	14.2821	DF=1	ENSG00000162551	ALPL	ALPL	M_pLOF+AlphaMissense	0	Calcium
2	748	ENSG00000158158.M_pLOF+AlphaMissense.0.01	ref	M_pLOF+AlphaMissense.0.01	NA	387160	ADD-SKATO	NA	NA	63.7079	14.8407	DF=1	ENSG00000158158	CNNM4	CNNM4	M_pLOF+AlphaMissense	0	Calcium
3	33	ENSG00000036828.M_pLOF+AlphaMissense.0.01	ref	M_pLOF+AlphaMissense.0.01	NA	387160	ADD-SKATO	NA	NA	417.373	92.0408	DF=1	ENSG00000036828	CASR	CASR	M_pLOF+AlphaMissense	1	Calcium
4	400	ENSG00000163631.M_pLOF+AlphaMissense.0.001	ref	M_pLOF+AlphaMissense.0.001	0.00256225	387160	ADD	-0.29963	0.0215499	193.321	43.2226	DF=1	ENSG00000163631	ALB	ALB	M_pLOF+AlphaMissense	0	Calcium
4	400	ENSG00000163631.M_pLOF+AlphaMissense.0.01	ref	M_pLOF+AlphaMissense.0.01	0.00256225	387160	ADD	-0.29963	0.0215499	193.321	43.2226	DF=1	ENSG00000163631	ALB	ALB	M_pLOF+AlphaMissense	0	Calcium
6	377	ENSG00000124827.M_pLOF+AlphaMissense.0.01	ref	M_pLOF+AlphaMissense.0.01	NA	387160	ADD-SKATO	NA	NA	69.3009	16.073	DF=1	ENSG00000124827	GCM2	GCM2	M_pLOF+AlphaMissense	0	Calcium
7	214	ENSG00000106266.M_pLOF+AlphaMissense.0.01	ref	M_pLOF+AlphaMissense.0.01	NA	387160	ADD-SKATO	NA	NA	38.548	9.27227	DF=1	ENSG00000106266	SNX8	SNX8	M_pLOF+AlphaMissense	0	Calcium
15	344	ENSG00000167202.M_pLOF+AlphaMissense.0.001	ref	M_pLOF+AlphaMissense.0.001	0.000857527	387160	ADD	-0.203732	0.0371662	30.0484	7.3753	DF=1	ENSG00000167202	TBC1D2B	TBC1D2B	M_pLOF+AlphaMissense	0	Calcium
15	344	ENSG00000167202.M_pLOF+AlphaMissense.0.01	ref	M_pLOF+AlphaMissense.0.01	0.000857527	387160	ADD	-0.203732	0.0371662	30.0484	7.3753	DF=1	ENSG00000167202	TBC1D2B	TBC1D2B	M_pLOF+AlphaMissense	0	Calcium
16	65	ENSG00000070915.M_pLOF+AlphaMissense.0.001	ref	M_pLOF+AlphaMissense.0.001	0.00485071	387160	ADD	0.0985874	0.0156944	39.4596	9.47507	DF=1	ENSG00000070915	SLC12A3	SLC12A3	M_pLOF+AlphaMissense	0	Calcium
17	347	ENSG00000131482.M_pLOF+AlphaMissense.0.001	ref	M_pLOF+AlphaMissense.0.001	0.00155362	387160	ADD	0.146296	0.0276584	27.9775	6.91104	DF=1	ENSG00000131482	G6PC1	G6PC1	M_pLOF+AlphaMissense	0	Calcium
17	347	ENSG00000131482.M_pLOF+AlphaMissense.0.01	ref	M_pLOF+AlphaMissense.0.01	0.00155362	387160	ADD	0.146296	0.0276584	27.9775	6.91104	DF=1	ENSG00000131482	G6PC1	G6PC1	M_pLOF+AlphaMissense	0	Calcium
19	209	ENSG00000104870.M_pLOF+AlphaMissense.0.01	ref	M_pLOF+AlphaMissense.0.01	NA	387160	ADD-SKATO	NA	NA	56.7056	13.2957	DF=1	ENSG00000104870	FCGRT	FCGRT	M_pLOF+AlphaMissense	0	Calcium
19	399	ENSG00000105707.M_pLOF+AlphaMissense.singleton	ref	M_pLOF+AlphaMissense.singleton	4.64924e-05	387160	ADD	-0.850463	0.159724	28.3513	6.9949	DF=1	ENSG00000105707	HPN	HPN	M_pLOF+AlphaMissense	0	Calcium
19	495	ENSG00000126461.M_pLOF+AlphaMissense.0.01	ref	M_pLOF+AlphaMissense.0.01	NA	387160	ADD-SKATO	NA	NA	34.4306	8.35485	DF=1	ENSG00000126461	SCAF1	SCAF1	M_pLOF+AlphaMissense	0	Calcium
1	1318	ENSG00000169418.M_pLOF+AlphaMissense.0.01	ref	M_pLOF+AlphaMissense.0.01	NA	443182	ADD-SKATO	NA	NA	28.9553	7.13037	DF=1	ENSG00000169418	NPR1	NPR1	M_pLOF+AlphaMissense	1	hypertension
9	178	ENSG00000123454.M_pLOF+AlphaMissense.0.01	ref	M_pLOF+AlphaMissense.0.01	0.00774513	443182	ADD	-0.171353	0.0289814	35.5794	8.61107	DF=1	ENSG00000123454	DBH	DBH	M_pLOF+AlphaMissense	0	hypertension
11	1149	ENSG00000213445.M_pLOF+AlphaMissense.0.01	ref	M_pLOF+AlphaMissense.0.01	0.00439097	443182	ADD	-0.234081	0.0388094	37.3375	9.0028	DF=1	ENSG00000213445	SIPA1	SIPA1	M_pLOF+AlphaMissense	0	hypertension
15	433	ENSG00000182511.M_pLOF+AlphaMissense.0.01	ref	M_pLOF+AlphaMissense.0.01	NA	443182	ADD-SKATO	NA	NA	33.571	8.16299	DF=1	ENSG00000182511	FES	FES	M_pLOF+AlphaMissense	0	hypertension
16	25	ENSG00000008710.M_pLOF+AlphaMissense.singleton	ref	M_pLOF+AlphaMissense.singleton	0.000257231	443182	ADD	0.985369	0.143604	45.8246	10.8883	DF=1	ENSG00000008710	PKD1	PKD1	M_pLOF+AlphaMissense	0	hypertension
1	582	ENSG00000132855.M_pLOF+AlphaMissense.0.001	ref	M_pLOF+AlphaMissense.0.001	0.00167426	443182	ADD	-0.525296	0.0912778	37.555	9.05123	DF=1	ENSG00000132855	ANGPTL3	ANGPTL3	M_pLOF+AlphaMissense	0	Hypercholesterolemia
1	582	ENSG00000132855.M_pLOF+AlphaMissense.0.01	ref	M_pLOF+AlphaMissense.0.01	0.00167426	443182	ADD	-0.525296	0.0912778	37.555	9.05123	DF=1	ENSG00000132855	ANGPTL3	ANGPTL3	M_pLOF+AlphaMissense	0	Hypercholesterolemia
1	1308	ENSG00000169174.M_pLOF+AlphaMissense.0.001	ref	M_pLOF+AlphaMissense.0.001	0.00142492	443182	ADD	-0.755751	0.107067	60.299	14.0889	DF=1	ENSG00000169174	PCSK9	PCSK9	M_pLOF+AlphaMissense	1	Hypercholesterolemia
1	1308	ENSG00000169174.M_pLOF+AlphaMissense.0.01	ref	M_pLOF+AlphaMissense.0.01	0.00142492	443182	ADD	-0.755751	0.107067	60.299	14.0889	DF=1	ENSG00000169174	PCSK9	PCSK9	M_pLOF+AlphaMissense	1	Hypercholesterolemia
19	541	ENSG00000130164.M_pLOF+AlphaMissense.0.01	ref	M_pLOF+AlphaMissense.0.01	NA	443182	ADD-SKATO	NA	NA	179.905	40.2939	DF=1	ENSG00000130164	LDLR	LDLR	M_pLOF+AlphaMissense	1	Hypercholesterolemia
3	676	ENSG00000170819.M_pLOF+AlphaMissense.0.01	ref	M_pLOF+AlphaMissense.0.01	NA	443182	ADD-SKAT	NA	NA	56.7199	13.2989	DF=1	ENSG00000170819	BFSP2	BFSP2	M_pLOF+AlphaMissense	1	Cataract
10	434	ENSG00000165806.M_pLOF+AlphaMissense.0.01	ref	M_pLOF+AlphaMissense.0.01	NA	443182	ADD-SKATO	NA	NA	77.2768	17.828	DF=1	ENSG00000165806	CASP7	CASP7	M_pLOF+AlphaMissense	0	Cataract
12	451	ENSG00000135517.M_pLOF+AlphaMissense.0.01	ref	M_pLOF+AlphaMissense.0.01	NA	443182	ADD-SKATO	NA	NA	141.709	31.9485	DF=1	ENSG00000135517	MIP	MIP	M_pLOF+AlphaMissense	1	Cataract
19	712	ENSG00000160111.M_pLOF+AlphaMissense.0.001	ref	M_pLOF+AlphaMissense.0.001	0.00394533	443182	ADD	0.290965	0.05289	28.5667	7.04323	DF=1	ENSG00000160111	CPAMD8	CPAMD8	M_pLOF+AlphaMissense	0	Cataract
5	336	ENSG00000145730.M_pLOF+AlphaMissense.0.01	ref	M_pLOF+AlphaMissense.0.01	NA	443182	ADD-SKATO	NA	NA	76.5293	17.6636	DF=1	ENSG00000145730	PAM	PAM	M_pLOF+AlphaMissense	1	T2D
7	276	ENSG00000106633.M_pLOF+AlphaMissense.0.01	ref	M_pLOF+AlphaMissense.0.01	NA	443182	ADD-SKATO	NA	NA	153.451	34.5154	DF=1	ENSG00000106633	GCK	GCK	M_pLOF+AlphaMissense	1	T2D
7	450	ENSG00000146830.M_pLOF+AlphaMissense.0.01	ref	M_pLOF+AlphaMissense.0.01	NA	443182	ADD-SKATO	NA	NA	41.783	9.99145	DF=1	ENSG00000146830	GIGYF1	GIGYF1	M_pLOF+AlphaMissense	0	T2D
12	409	ENSG00000135100.M_pLOF+AlphaMissense.0.01	ref	M_pLOF+AlphaMissense.0.01	NA	443182	ADD-SKAT	NA	NA	39.421	9.46647	DF=1	ENSG00000135100	HNF1A	HNF1A	M_pLOF+AlphaMissense	1	T2D
20	89	ENSG00000101076.M_pLOF+AlphaMissense.0.01	ref	M_pLOF+AlphaMissense.0.01	NA	443182	ADD-SKATO	NA	NA	31.0659	7.60307	DF=1	ENSG00000101076	HNF4A	HNF4A	M_pLOF+AlphaMissense	1	T2D
2	105	ENSG00000080345.M_pLOF+AlphaMissense.0.01	ref	M_pLOF+AlphaMissense.0.01	NA	441712	ADD-SKAT	NA	NA	28.9195	7.12234	DF=1	ENSG00000080345	RIF1	RIF1	M_pLOF+AlphaMissense	0	BMI
5	623	ENSG00000173250.M_pLOF+AlphaMissense.0.01	ref	M_pLOF+AlphaMissense.0.01	NA	441712	ADD-SKATO	NA	NA	36.4405	8.803	DF=1	ENSG00000173250	GPR151	GPR151	M_pLOF+AlphaMissense	0	BMI
5	638	ENSG00000175426.M_pLOF+AlphaMissense.0.01	ref	M_pLOF+AlphaMissense.0.01	NA	441712	ADD-SKAT	NA	NA	29.9222	7.34705	DF=1	ENSG00000175426	PCSK1	PCSK1	M_pLOF+AlphaMissense	0	BMI
12	723	ENSG00000173064.M_pLOF+AlphaMissense.singleton	ref	M_pLOF+AlphaMissense.singleton	7.81052e-05	441712	ADD	0.606345	0.113143	28.7201	7.07763	DF=1	ENSG00000173064	HECTD4	HECTD4	M_pLOF+AlphaMissense	0	BMI
18	166	ENSG00000166603.M_pLOF+AlphaMissense.0.001	ref	M_pLOF+AlphaMissense.0.001	0.000818407	441712	ADD	0.426601	0.0349595	148.906	33.5218	DF=1	ENSG00000166603	MC4R	MC4R	M_pLOF+AlphaMissense	1	BMI
18	166	ENSG00000166603.M_pLOF+AlphaMissense.0.01	ref	M_pLOF+AlphaMissense.0.01	0.000818407	441712	ADD	0.426601	0.0349595	148.906	33.5218	DF=1	ENSG00000166603	MC4R	MC4R	M_pLOF+AlphaMissense	1	BMI
5	623	ENSG00000173250.M_pLOF+AlphaMissense.0.01	ref	M_pLOF+AlphaMissense.0.01	0.0109123	442300	ADD	-0.0455084	0.00745661	37.2477	8.98282	DF=1	ENSG00000173250	GPR151	GPR151	M_pLOF+AlphaMissense	0	WHR
6	868	ENSG00000204614.M_pLOF+AlphaMissense.0.01	ref	M_pLOF+AlphaMissense.0.01	NA	442300	ADD-SKAT	NA	NA	28.8751	7.1124	DF=1	ENSG00000204614	TRIM40	TRIM40	M_pLOF+AlphaMissense	0	WHR
15	319	ENSG00000166819.M_pLOF+AlphaMissense.0.01	ref	M_pLOF+AlphaMissense.0.01	NA	442300	ADD-SKATO	NA	NA	47.7781	11.3212	DF=1	ENSG00000166819	PLIN1	PLIN1	M_pLOF+AlphaMissense	0	WHR
18	166	ENSG00000166603.M_pLOF+AlphaMissense.0.001	ref	M_pLOF+AlphaMissense.0.001	0.000818449	442300	ADD	0.168476	0.0270415	38.8163	9.33197	DF=1	ENSG00000166603	MC4R	MC4R	M_pLOF+AlphaMissense	1	WHR
18	166	ENSG00000166603.M_pLOF+AlphaMissense.0.01	ref	M_pLOF+AlphaMissense.0.01	0.000818449	442300	ADD	0.168476	0.0270415	38.8163	9.33197	DF=1	ENSG00000166603	MC4R	MC4R	M_pLOF+AlphaMissense	1	WHR
19	112	ENSG00000080573.M_pLOF+AlphaMissense.0.001	ref	M_pLOF+AlphaMissense.0.001	0.002565	442300	ADD	0.0846496	0.0153113	30.5651	7.49099	DF=1	ENSG00000080573	COL5A3	COL5A3	M_pLOF+AlphaMissense	0	WHR
19	112	ENSG00000080573.M_pLOF+AlphaMissense.0.01	ref	M_pLOF+AlphaMissense.0.01	0.002565	442300	ADD	0.0846496	0.0153113	30.5651	7.49099	DF=1	ENSG00000080573	COL5A3	COL5A3	M_pLOF+AlphaMissense	0	WHR
19	811	ENSG00000167676.M_pLOF+AlphaMissense.0.01	ref	M_pLOF+AlphaMissense.0.01	0.00456817	442300	ADD	0.0651858	0.0110599	34.7377	8.42336	DF=1	ENSG00000167676	PLIN4	PLIN4	M_pLOF+AlphaMissense	0	WHR
19	856	ENSG00000171105.M_pLOF+AlphaMissense.0.001	ref	M_pLOF+AlphaMissense.0.001	0.00121637	442300	ADD	-0.127582	0.0222015	33.023	8.0406	DF=1	ENSG00000171105	INSR	INSR	M_pLOF+AlphaMissense	0	WHR
19	856	ENSG00000171105.M_pLOF+AlphaMissense.0.01	ref	M_pLOF+AlphaMissense.0.01	0.00121637	442300	ADD	-0.127582	0.0222015	33.023	8.0406	DF=1	ENSG00000171105	INSR	INSR	M_pLOF+AlphaMissense	0	WHR
21	174	ENSG00000198743.M_pLOF+AlphaMissense.0.001	ref	M_pLOF+AlphaMissense.0.001	0.000245309	442300	ADD	0.344541	0.0493467	48.7491	11.5363	DF=1	ENSG00000198743	SLC5A3	SLC5A3	M_pLOF+AlphaMissense	0	WHR
6	962	ENSG00000234745.M_pLOF+AlphaMissense.0.01	ref	M_pLOF+AlphaMissense.0.01	NA	443182	ADD-SKAT	NA	NA	30.0332	7.3719	DF=1	ENSG00000234745	HLA-B	HLA-B	M_pLOF+AlphaMissense	0	Hypothyroidism
8	21	ENSG00000042832.M_pLOF+AlphaMissense.0.01	ref	M_pLOF+AlphaMissense.0.01	NA	443182	ADD-SKATO	NA	NA	45.8521	10.8944	DF=1	ENSG00000042832	TG	TG	M_pLOF+AlphaMissense	0	Hypothyroidism
14	351	ENSG00000165409.M_pLOF+AlphaMissense.0.001	ref	M_pLOF+AlphaMissense.0.001	0.00181641	443182	ADD	0.945347	0.077003	124.111	28.0987	DF=1	ENSG00000165409	TSHR	TSHR	M_pLOF+AlphaMissense	0	Hypothyroidism
14	351	ENSG00000165409.M_pLOF+AlphaMissense.0.01	ref	M_pLOF+AlphaMissense.0.01	0.00181641	443182	ADD	0.945347	0.077003	124.111	28.0987	DF=1	ENSG00000165409	TSHR	TSHR	M_pLOF+AlphaMissense	0	Hypothyroidism
16	248	ENSG00000121281.M_pLOF+AlphaMissense.0.01	ref	M_pLOF+AlphaMissense.0.01	NA	443182	ADD-SKATO	NA	NA	38.4833	9.25788	DF=1	ENSG00000121281	ADCY7	ADCY7	M_pLOF+AlphaMissense	0	Hypothyroidism
17	530	ENSG00000161547.M_pLOF+AlphaMissense.0.001	ref	M_pLOF+AlphaMissense.0.001	0.000218872	443182	ADD	1.49974	0.169791	63.3259	14.7565	DF=1	ENSG00000161547	SRSF2	SRSF2	M_pLOF+AlphaMissense	0	Acute_renal_failure
17	530	ENSG00000161547.M_pLOF+AlphaMissense.0.01	ref	M_pLOF+AlphaMissense.0.01	0.000218872	443182	ADD	1.49974	0.169791	63.3259	14.7565	DF=1	ENSG00000161547	SRSF2	SRSF2	M_pLOF+AlphaMissense	0	Acute_renal_failure
16	148	ENSG00000103024.M_pLOF+AlphaMissense.0.01	ref	M_pLOF+AlphaMissense.0.01	NA	443182	ADD-SKATO	NA	NA	29.5477	7.26314	DF=1	ENSG00000103024	NME3	NME3	M_pLOF+AlphaMissense	0	Atrial_fibrillation
16	357	ENSG00000140986.M_pLOF+AlphaMissense.0.01	ref	M_pLOF+AlphaMissense.0.01	NA	443182	ADD-SKATO	NA	NA	46.7688	11.0976	DF=1	ENSG00000140986	RPL3L	RPL3L	M_pLOF+AlphaMissense	0	Atrial_fibrillation
17	508	ENSG00000159184.M_pLOF+AlphaMissense.0.01	ref	M_pLOF+AlphaMissense.0.01	NA	202849	ADD-SKATO	NA	NA	163.711	36.7571	DF=1	ENSG00000159184	HOXB13	HOXB13	M_pLOF+AlphaMissense	1	Cancer_of_prostate
22	309	ENSG00000183765.M_pLOF+AlphaMissense.0.01	ref	M_pLOF+AlphaMissense.0.01	NA	202849	ADD-SKATO	NA	NA	51.2223	12.0837	DF=1	ENSG00000183765	CHEK2	CHEK2	M_pLOF+AlphaMissense	1	Cancer_of_prostate
11	403	ENSG00000149311.M_pLOF+AlphaMissense.0.01	ref	M_pLOF+AlphaMissense.0.01	NA	240333	ADD-SKATO	NA	NA	42.4729	10.1447	DF=1	ENSG00000149311	ATM	ATM	M_pLOF+AlphaMissense	1	Breast_cancer
13	176	ENSG00000139618.M_pLOF+AlphaMissense.0.001	ref	M_pLOF+AlphaMissense.0.001	0.00423787	240333	ADD	1.12768	0.0653424	234.021	52.1015	DF=1	ENSG00000139618	BRCA2	BRCA2	M_pLOF+AlphaMissense	1	Breast_cancer
16	76	ENSG00000083093.M_pLOF+AlphaMissense.0.001	ref	M_pLOF+AlphaMissense.0.001	0.00123787	240333	ADD	1.38257	0.110811	118.874	26.9524	DF=1	ENSG00000083093	PALB2	PALB2	M_pLOF+AlphaMissense	1	Breast_cancer
17	47	ENSG00000012048.M_pLOF+AlphaMissense.0.001	ref	M_pLOF+AlphaMissense.0.001	0.000832179	240333	ADD	2.04247	0.117931	217.488	48.4957	DF=1	ENSG00000012048	BRCA1	BRCA1	M_pLOF+AlphaMissense	1	Breast_cancer
17	47	ENSG00000012048.M_pLOF+AlphaMissense.0.01	ref	M_pLOF+AlphaMissense.0.01	0.000832179	240333	ADD	2.04247	0.117931	217.488	48.4957	DF=1	ENSG00000012048	BRCA1	BRCA1	M_pLOF+AlphaMissense	1	Breast_cancer
22	309	ENSG00000183765.M_pLOF+AlphaMissense.0.01	ref	M_pLOF+AlphaMissense.0.01	NA	240333	ADD-SKATO	NA	NA	132.44	29.9213	DF=1	ENSG00000183765	CHEK2	CHEK2	M_pLOF+AlphaMissense	1	Breast_cancer
1	1129	ENSG00000162552.pLOF+Missense(5/5).0.001	ref	pLOF+Missense(5/5).0.001	0.000354966	429619	ADD	-0.266002	0.0502108	28.0658	6.93085	DF=1	ENSG00000162552	WNT4	WNT4	pLOF+Missense(5/5)	0	eBMD
1	1129	ENSG00000162552.pLOF+Missense(5/5).0.01	ref	pLOF+Missense(5/5).0.01	0.000354966	429619	ADD	-0.266002	0.0502108	28.0658	6.93085	DF=1	ENSG00000162552	WNT4	WNT4	pLOF+Missense(5/5)	0	eBMD
3	1088	ENSG00000249992.pLOF+Missense(5/5).0.01	ref	pLOF+Missense(5/5).0.01	NA	429619	ADD-SKAT	NA	NA	28.2552	6.97335	DF=1	ENSG00000249992	TMEM158	TMEM158	pLOF+Missense(5/5)	0	eBMD
4	333	ENSG00000152595.pLOF+Missense(5/5).0.01	ref	pLOF+Missense(5/5).0.01	NA	429619	ADD-SKATO	NA	NA	283.935	62.9819	DF=1	ENSG00000152595	MEPE	MEPE	pLOF+Missense(5/5)	0	eBMD
6	565	ENSG00000156535.pLOF+Missense(5/5).0.001	ref	pLOF+Missense(5/5).0.001	0.0035066	429619	ADD	0.110696	0.0160742	47.4245	11.2429	DF=1	ENSG00000156535	CD109	CD109	pLOF+Missense(5/5)	0	eBMD
7	6	ENSG00000002745.pLOF+Missense(5/5).0.001	ref	pLOF+Missense(5/5).0.001	0.000891488	429619	ADD	-0.189598	0.0319062	35.3116	8.55136	DF=1	ENSG00000002745	WNT16	WNT16	pLOF+Missense(5/5)	1	eBMD
7	6	ENSG00000002745.pLOF+Missense(5/5).0.01	ref	pLOF+Missense(5/5).0.01	0.000891488	429619	ADD	-0.189598	0.0319062	35.3116	8.55136	DF=1	ENSG00000002745	WNT16	WNT16	pLOF+Missense(5/5)	1	eBMD
7	185	ENSG00000106034.pLOF+Missense(5/5).0.01	ref	pLOF+Missense(5/5).0.01	NA	429619	ADD-SKATO	NA	NA	34.6013	8.39294	DF=1	ENSG00000106034	CPED1	CPED1	pLOF+Missense(5/5)	0	eBMD
11	537	ENSG00000162337.pLOF+Missense(5/5).0.001	ref	pLOF+Missense(5/5).0.001	0.00020716	429619	ADD	-0.676775	0.0657281	106.02	24.1366	DF=1	ENSG00000162337	LRP5	LRP5	pLOF+Missense(5/5)	1	eBMD
11	537	ENSG00000162337.pLOF+Missense(5/5).0.01	ref	pLOF+Missense(5/5).0.01	0.00020716	429619	ADD	-0.676775	0.0657281	106.02	24.1366	DF=1	ENSG00000162337	LRP5	LRP5	pLOF+Missense(5/5)	1	eBMD
11	1065	ENSG00000188487.pLOF+Missense(5/5).0.01	ref	pLOF+Missense(5/5).0.01	0.0149493	429619	ADD	0.0855415	0.00784408	118.924	26.9633	DF=1	ENSG00000188487	INSC	INSC	pLOF+Missense(5/5)	0	eBMD
12	189	ENSG00000111186.pLOF+Missense(5/5).0.001	ref	pLOF+Missense(5/5).0.001	0.000628464	429619	ADD	0.20471	0.0376126	29.6216	7.27972	DF=1	ENSG00000111186	WNT5B	WNT5B	pLOF+Missense(5/5)	0	eBMD
12	189	ENSG00000111186.pLOF+Missense(5/5).0.01	ref	pLOF+Missense(5/5).0.01	0.000628464	429619	ADD	0.20471	0.0376126	29.6216	7.27972	DF=1	ENSG00000111186	WNT5B	WNT5B	pLOF+Missense(5/5)	0	eBMD
12	358	ENSG00000125084.pLOF+Missense(5/5).0.001	ref	pLOF+Missense(5/5).0.001	0.000289792	429619	ADD	-0.478882	0.0553851	74.7605	17.2746	DF=1	ENSG00000125084	WNT1	WNT1	pLOF+Missense(5/5)	1	eBMD
12	358	ENSG00000125084.pLOF+Missense(5/5).0.01	ref	pLOF+Missense(5/5).0.01	0.000289792	429619	ADD	-0.478882	0.0553851	74.7605	17.2746	DF=1	ENSG00000125084	WNT1	WNT1	pLOF+Missense(5/5)	1	eBMD
12	683	ENSG00000170374.pLOF+Missense(5/5).0.01	ref	pLOF+Missense(5/5).0.01	NA	429619	ADD-SKATO	NA	NA	38.452	9.2509	DF=1	ENSG00000170374	SP7	SP7	pLOF+Missense(5/5)	1	eBMD
15	152	ENSG00000137834.pLOF+Missense(5/5).0.01	ref	pLOF+Missense(5/5).0.01	NA	429619	ADD-SKATO	NA	NA	80.889	18.622	DF=1	ENSG00000137834	SMAD6	SMAD6	pLOF+Missense(5/5)	0	eBMD
15	160	ENSG00000137869.pLOF+Missense(5/5).0.01	ref	pLOF+Missense(5/5).0.01	NA	429619	ADD-SKATO	NA	NA	34.6445	8.40257	DF=1	ENSG00000137869	CYP19A1	CYP19A1	pLOF+Missense(5/5)	0	eBMD
16	204	ENSG00000103335.pLOF+Missense(5/5).0.01	ref	pLOF+Missense(5/5).0.01	NA	429619	ADD-SKAT	NA	NA	38.2052	9.19599	DF=1	ENSG00000103335	PIEZO1	PIEZO1	pLOF+Missense(5/5)	0	eBMD
17	215	ENSG00000108821.pLOF+Missense(5/5).singleton	ref	pLOF+Missense(5/5).singleton	1.86212e-05	429619	ADD	-1.51249	0.218503	47.9148	11.3515	DF=1	ENSG00000108821	COL1A1	COL1A1	pLOF+Missense(5/5)	1	eBMD
17	619	ENSG00000167941.pLOF+Missense(5/5).0.001	ref	pLOF+Missense(5/5).0.001	0.000219962	429619	ADD	0.4904	0.0635866	59.48	13.9082	DF=1	ENSG00000167941	SOST	SOST	pLOF+Missense(5/5)	1	eBMD
17	619	ENSG00000167941.pLOF+Missense(5/5).0.01	ref	pLOF+Missense(5/5).0.01	0.000219962	429619	ADD	0.4904	0.0635866	59.48	13.9082	DF=1	ENSG00000167941	SOST	SOST	pLOF+Missense(5/5)	1	eBMD
19	811	ENSG00000167676.pLOF+Missense(5/5).0.01	ref	pLOF+Missense(5/5).0.01	0.00455753	429619	ADD	0.0832481	0.0134611	38.2459	9.20503	DF=1	ENSG00000167676	PLIN4	PLIN4	pLOF+Missense(5/5)	0	eBMD
1	582	ENSG00000132855.pLOF+Missense(5/5).0.01	ref	pLOF+Missense(5/5).0.01	NA	422643	ADD-SKATO	NA	NA	460.863	101.506	DF=1	ENSG00000132855	ANGPTL3	ANGPTL3	pLOF+Missense(5/5)	1	TG
2	116	ENSG00000084674.pLOF+Missense(5/5).0.001	ref	pLOF+Missense(5/5).0.001	0.0014847	422643	ADD	-0.630865	0.0258184	597.055	131.136	DF=1	ENSG00000084674	APOB	APOB	pLOF+Missense(5/5)	1	TG
2	116	ENSG00000084674.pLOF+Missense(5/5).0.01	ref	pLOF+Missense(5/5).0.01	0.0014847	422643	ADD	-0.630865	0.0258184	597.055	131.136	DF=1	ENSG00000084674	APOB	APOB	pLOF+Missense(5/5)	1	TG
2	122	ENSG00000084734.pLOF+Missense(5/5).0.01	ref	pLOF+Missense(5/5).0.01	0.00546561	422643	ADD	0.101554	0.013494	56.638	13.2807	DF=1	ENSG00000084734	GCKR	GCKR	pLOF+Missense(5/5)	0	TG
2	181	ENSG00000115234.pLOF+Missense(5/5).0.01	ref	pLOF+Missense(5/5).0.01	NA	422643	ADD-SKATO	NA	NA	29.115	7.16616	DF=1	ENSG00000115234	SNX17	SNX17	pLOF+Missense(5/5)	0	TG
2	744	ENSG00000158019.pLOF+Missense(5/5).0.01	ref	pLOF+Missense(5/5).0.01	0.00825165	422643	ADD	0.07637	0.0110096	48.117	11.3963	DF=1	ENSG00000158019	BABAM2	BABAM2	pLOF+Missense(5/5)	0	TG
2	1004	ENSG00000181378.pLOF+Missense(5/5).0.01	ref	pLOF+Missense(5/5).0.01	NA	422643	ADD-SKAT	NA	NA	37.2967	8.99372	DF=1	ENSG00000181378	CFAP65	CFAP65	pLOF+Missense(5/5)	0	TG
3	287	ENSG00000132170.pLOF+Missense(5/5).0.01	ref	pLOF+Missense(5/5).0.01	NA	422643	ADD-SKATO	NA	NA	51.6235	12.1724	DF=1	ENSG00000132170	PPARG	PPARG	pLOF+Missense(5/5)	0	TG
4	152	ENSG00000123739.pLOF+Missense(5/5).0.01	ref	pLOF+Missense(5/5).0.01	NA	422643	ADD-SKATO	NA	NA	103.489	23.582	DF=1	ENSG00000123739	PLA2G12A	PLA2G12A	pLOF+Missense(5/5)	0	TG
4	543	ENSG00000171564.pLOF+Missense(5/5).0.01	ref	pLOF+Missense(5/5).0.01	NA	422643	ADD-SKAT	NA	NA	46.7278	11.0885	DF=1	ENSG00000171564	FGB	FGB	pLOF+Missense(5/5)	0	TG
5	357	ENSG00000145850.pLOF+Missense(5/5).0.001	ref	pLOF+Missense(5/5).0.001	0.000592699	422643	ADD	0.228992	0.0406595	31.7189	7.74913	DF=1	ENSG00000145850	TIMD4	TIMD4	pLOF+Missense(5/5)	0	TG
5	357	ENSG00000145850.pLOF+Missense(5/5).0.01	ref	pLOF+Missense(5/5).0.01	0.000592699	422643	ADD	0.228992	0.0406595	31.7189	7.74913	DF=1	ENSG00000145850	TIMD4	TIMD4	pLOF+Missense(5/5)	0	TG
8	450	ENSG00000175445.pLOF+Missense(5/5).0.01	ref	pLOF+Missense(5/5).0.01	NA	422643	ADD-SKATO	NA	NA	108.421	24.663	DF=1	ENSG00000175445	LPL	LPL	pLOF+Missense(5/5)	1	TG
10	288	ENSG00000148584.pLOF+Missense(5/5).0.01	ref	pLOF+Missense(5/5).0.01	NA	422643	ADD-SKATO	NA	NA	128.108	28.9735	DF=1	ENSG00000148584	A1CF	A1CF	pLOF+Missense(5/5)	0	TG
11	147	ENSG00000110243.pLOF+Missense(5/5).0.01	ref	pLOF+Missense(5/5).0.01	NA	422643	ADD-SKATO	NA	NA	294.104	65.1976	DF=1	ENSG00000110243	APOA5	APOA5	pLOF+Missense(5/5)	1	TG
11	149	ENSG00000110245.pLOF+Missense(5/5).0.01	ref	pLOF+Missense(5/5).0.01	0.00260622	422643	ADD	-1.17294	0.0196232	3572.82	777.703	DF=1	ENSG00000110245	APOC3	APOC3	pLOF+Missense(5/5)	0	TG
11	484	ENSG00000152270.pLOF+Missense(5/5).0.01	ref	pLOF+Missense(5/5).0.01	NA	422643	ADD-SKATO	NA	NA	284.711	63.151	DF=1	ENSG00000152270	PDE3B	PDE3B	pLOF+Missense(5/5)	0	TG
15	287	ENSG00000166035.pLOF+Missense(5/5).0.01	ref	pLOF+Missense(5/5).0.01	NA	422643	ADD-SKATO	NA	NA	77.7765	17.9379	DF=1	ENSG00000166035	LIPC	LIPC	pLOF+Missense(5/5)	0	TG
15	319	ENSG00000166819.pLOF+Missense(5/5).0.01	ref	pLOF+Missense(5/5).0.01	NA	422643	ADD-SKATO	NA	NA	43.0089	10.2637	DF=1	ENSG00000166819	PLIN1	PLIN1	pLOF+Missense(5/5)	0	TG
17	347	ENSG00000131482.pLOF+Missense(5/5).0.001	ref	pLOF+Missense(5/5).0.001	0.00182778	422643	ADD	0.22757	0.023188	96.3173	22.0093	DF=1	ENSG00000131482	G6PC1	G6PC1	pLOF+Missense(5/5)	0	TG
17	347	ENSG00000131482.pLOF+Missense(5/5).0.01	ref	pLOF+Missense(5/5).0.01	0.00182778	422643	ADD	0.22757	0.023188	96.3173	22.0093	DF=1	ENSG00000131482	G6PC1	G6PC1	pLOF+Missense(5/5)	0	TG
19	48	ENSG00000060566.pLOF+Missense(5/5).0.001	ref	pLOF+Missense(5/5).0.001	0.000687341	422643	ADD	0.314663	0.0378988	68.9353	15.9925	DF=1	ENSG00000060566	CREB3L3	CREB3L3	pLOF+Missense(5/5)	0	TG
19	544	ENSG00000130173.pLOF+Missense(5/5).0.01	ref	pLOF+Missense(5/5).0.01	NA	422643	ADD-SKATO	NA	NA	126.004	28.5131	DF=1	ENSG00000130173	ANGPTL8	ANGPTL8	pLOF+Missense(5/5)	0	TG
19	785	ENSG00000167601.pLOF+Missense(5/5).0.01	ref	pLOF+Missense(5/5).0.01	NA	422643	ADD-SKAT	NA	NA	57.2615	13.4184	DF=1	ENSG00000167601	AXL	AXL	pLOF+Missense(5/5)	0	TG
19	825	ENSG00000167772.pLOF+Missense(5/5).0.001	ref	pLOF+Missense(5/5).0.001	0.00190113	422643	ADD	-0.263385	0.0228011	133.435	30.139	DF=1	ENSG00000167772	ANGPTL4	ANGPTL4	pLOF+Missense(5/5)	0	TG
19	825	ENSG00000167772.pLOF+Missense(5/5).0.01	ref	pLOF+Missense(5/5).0.01	0.00190113	422643	ADD	-0.263385	0.0228011	133.435	30.139	DF=1	ENSG00000167772	ANGPTL4	ANGPTL4	pLOF+Missense(5/5)	0	TG
19	856	ENSG00000171105.pLOF+Missense(5/5).0.001	ref	pLOF+Missense(5/5).0.001	0.000609261	422643	ADD	-0.242637	0.0402475	36.3442	8.78155	DF=1	ENSG00000171105	INSR	INSR	pLOF+Missense(5/5)	0	TG
19	856	ENSG00000171105.pLOF+Missense(5/5).0.01	ref	pLOF+Missense(5/5).0.01	0.000609261	422643	ADD	-0.242637	0.0402475	36.3442	8.78155	DF=1	ENSG00000171105	INSR	INSR	pLOF+Missense(5/5)	0	TG
2	728	ENSG00000155657.pLOF+Missense(5/5).0.01	ref	pLOF+Missense(5/5).0.01	NA	414045	ADD-SKATO	NA	NA	48.3401	11.4457	DF=1	ENSG00000155657	TTN	TTN	pLOF+Missense(5/5)	0	SBP
6	358	ENSG00000124749.pLOF+Missense(5/5).0.01	ref	pLOF+Missense(5/5).0.01	NA	414045	ADD-SKATO	NA	NA	90.5715	20.7486	DF=1	ENSG00000124749	COL21A1	COL21A1	pLOF+Missense(5/5)	0	SBP
8	29	ENSG00000066827.pLOF+Missense(5/5).0.01	ref	pLOF+Missense(5/5).0.01	0.00755353	414045	ADD	-0.097021	0.0115333	70.7662	16.3956	DF=1	ENSG00000066827	ZFAT	ZFAT	pLOF+Missense(5/5)	0	SBP
8	357	ENSG00000164949.pLOF+Missense(5/5).0.01	ref	pLOF+Missense(5/5).0.01	NA	414045	ADD-SKAT	NA	NA	33.2653	8.09471	DF=1	ENSG00000164949	GEM	GEM	pLOF+Missense(5/5)	0	SBP
9	178	ENSG00000123454.pLOF+Missense(5/5).0.01	ref	pLOF+Missense(5/5).0.01	NA	414045	ADD-SKATO	NA	NA	47.4338	11.2449	DF=1	ENSG00000123454	DBH	DBH	pLOF+Missense(5/5)	0	SBP
16	50	ENSG00000065054.pLOF+Missense(5/5).0.01	ref	pLOF+Missense(5/5).0.01	0.00759821	414045	ADD	-0.102819	0.0114961	79.9918	18.4248	DF=1	ENSG00000065054	NHERF2	NHERF2	pLOF+Missense(5/5)	0	SBP
5	677	ENSG00000182132.pLOF+Missense(5/5).0.001	ref	pLOF+Missense(5/5).0.001	0.000195625	414058	ADD	-0.403899	0.0754817	28.6327	7.05803	DF=1	ENSG00000182132	KCNIP1	KCNIP1	pLOF+Missense(5/5)	0	DBP
5	677	ENSG00000182132.pLOF+Missense(5/5).0.01	ref	pLOF+Missense(5/5).0.01	0.000195625	414058	ADD	-0.403899	0.0754817	28.6327	7.05803	DF=1	ENSG00000182132	KCNIP1	KCNIP1	pLOF+Missense(5/5)	0	DBP
9	178	ENSG00000123454.pLOF+Missense(5/5).0.01	ref	pLOF+Missense(5/5).0.01	NA	414058	ADD-SKATO	NA	NA	67.5795	15.6939	DF=1	ENSG00000123454	DBH	DBH	pLOF+Missense(5/5)	0	DBP
15	433	ENSG00000182511.pLOF+Missense(5/5).0.001	ref	pLOF+Missense(5/5).0.001	0.00243323	414058	ADD	0.115144	0.0214476	28.8223	7.10055	DF=1	ENSG00000182511	FES	FES	pLOF+Missense(5/5)	0	DBP
16	50	ENSG00000065054.pLOF+Missense(5/5).0.01	ref	pLOF+Missense(5/5).0.01	0.00759797	414058	ADD	-0.108325	0.012171	79.2135	18.2538	DF=1	ENSG00000065054	NHERF2	NHERF2	pLOF+Missense(5/5)	0	DBP
20	334	ENSG00000130700.pLOF+Missense(5/5).0.01	ref	pLOF+Missense(5/5).0.01	NA	414058	ADD-SKATO	NA	NA	31.5872	7.71969	DF=1	ENSG00000130700	GATA5	GATA5	pLOF+Missense(5/5)	0	DBP
1	582	ENSG00000132855.pLOF+Missense(5/5).0.01	ref	pLOF+Missense(5/5).0.01	NA	422173	ADD-SKATO	NA	NA	140.028	31.581	DF=1	ENSG00000132855	ANGPTL3	ANGPTL3	pLOF+Missense(5/5)	1	LDL
1	1308	ENSG00000169174.pLOF+Missense(5/5).0.01	ref	pLOF+Missense(5/5).0.01	NA	422173	ADD-SKATO	NA	NA	843.278	184.677	DF=1	ENSG00000169174	PCSK9	PCSK9	pLOF+Missense(5/5)	1	LDL
2	116	ENSG00000084674.pLOF+Missense(5/5).0.001	ref	pLOF+Missense(5/5).0.001	0.00148873	422173	ADD	-0.933051	0.0263948	1249.61	272.996	DF=1	ENSG00000084674	APOB	APOB	pLOF+Missense(5/5)	1	LDL
2	116	ENSG00000084674.pLOF+Missense(5/5).0.01	ref	pLOF+Missense(5/5).0.01	0.00148873	422173	ADD	-0.933051	0.0263948	1249.61	272.996	DF=1	ENSG00000084674	APOB	APOB	pLOF+Missense(5/5)	1	LDL
2	519	ENSG00000138075.pLOF+Missense(5/5).0.01	ref	pLOF+Missense(5/5).0.01	0.00317287	422173	ADD	0.127203	0.0180841	49.4766	11.6973	DF=1	ENSG00000138075	ABCG5	ABCG5	pLOF+Missense(5/5)	0	LDL
2	568	ENSG00000143921.pLOF+Missense(5/5).0.01	ref	pLOF+Missense(5/5).0.01	NA	422173	ADD-SKATO	NA	NA	28.0196	6.92049	DF=1	ENSG00000143921	ABCG8	ABCG8	pLOF+Missense(5/5)	0	LDL
3	16	ENSG00000010327.pLOF+Missense(5/5).0.001	ref	pLOF+Missense(5/5).0.001	0.00518508	422173	ADD	0.0957681	0.0141388	45.879	10.9004	DF=1	ENSG00000010327	STAB1	STAB1	pLOF+Missense(5/5)	0	LDL
3	16	ENSG00000010327.pLOF+Missense(5/5).0.01	ref	pLOF+Missense(5/5).0.01	0.00518508	422173	ADD	0.0957681	0.0141388	45.879	10.9004	DF=1	ENSG00000010327	STAB1	STAB1	pLOF+Missense(5/5)	0	LDL
4	543	ENSG00000171564.pLOF+Missense(5/5).0.01	ref	pLOF+Missense(5/5).0.01	0.00694147	422173	ADD	0.0827765	0.0122198	45.8866	10.902	DF=1	ENSG00000171564	FGB	FGB	pLOF+Missense(5/5)	0	LDL
5	135	ENSG00000113161.pLOF+Missense(5/5).0.001	ref	pLOF+Missense(5/5).0.001	0.00139635	422173	ADD	-0.165751	0.0271613	37.2401	8.98112	DF=1	ENSG00000113161	HMGCR	HMGCR	pLOF+Missense(5/5)	1	LDL
5	135	ENSG00000113161.pLOF+Missense(5/5).0.01	ref	pLOF+Missense(5/5).0.01	0.00139635	422173	ADD	-0.165751	0.0271613	37.2401	8.98112	DF=1	ENSG00000113161	HMGCR	HMGCR	pLOF+Missense(5/5)	1	LDL
5	357	ENSG00000145850.pLOF+Missense(5/5).0.001	ref	pLOF+Missense(5/5).0.001	0.000594543	422173	ADD	0.230355	0.0415909	30.676	7.51583	DF=1	ENSG00000145850	TIMD4	TIMD4	pLOF+Missense(5/5)	0	LDL
5	357	ENSG00000145850.pLOF+Missense(5/5).0.01	ref	pLOF+Missense(5/5).0.01	0.000594543	422173	ADD	0.230355	0.0415909	30.676	7.51583	DF=1	ENSG00000145850	TIMD4	TIMD4	pLOF+Missense(5/5)	0	LDL
6	868	ENSG00000204614.pLOF+Missense(5/5).0.01	ref	pLOF+Missense(5/5).0.01	NA	422173	ADD-SKAT	NA	NA	31.6062	7.72395	DF=1	ENSG00000204614	TRIM40	TRIM40	pLOF+Missense(5/5)	0	LDL
7	55	ENSG00000015520.pLOF+Missense(5/5).0.001	ref	pLOF+Missense(5/5).0.001	0.00274887	422173	ADD	-0.180667	0.0193705	86.9913	19.9626	DF=1	ENSG00000015520	NPC1L1	NPC1L1	pLOF+Missense(5/5)	1	LDL
7	55	ENSG00000015520.pLOF+Missense(5/5).0.01	ref	pLOF+Missense(5/5).0.01	0.00274887	422173	ADD	-0.180667	0.0193705	86.9913	19.9626	DF=1	ENSG00000015520	NPC1L1	NPC1L1	pLOF+Missense(5/5)	1	LDL
9	48	ENSG00000096968.pLOF+Missense(5/5).0.01	ref	pLOF+Missense(5/5).0.01	NA	422173	ADD-SKAT	NA	NA	64.1297	14.9337	DF=1	ENSG00000096968	JAK2	JAK2	pLOF+Missense(5/5)	0	LDL
10	288	ENSG00000148584.pLOF+Missense(5/5).0.01	ref	pLOF+Missense(5/5).0.01	NA	422173	ADD-SKAT	NA	NA	43.3213	10.333	DF=1	ENSG00000148584	A1CF	A1CF	pLOF+Missense(5/5)	0	LDL
11	149	ENSG00000110245.pLOF+Missense(5/5).0.01	ref	pLOF+Missense(5/5).0.01	NA	422173	ADD-SKATO	NA	NA	77.137	17.7972	DF=1	ENSG00000110245	APOC3	APOC3	pLOF+Missense(5/5)	0	LDL
12	204	ENSG00000111252.pLOF+Missense(5/5).0.01	ref	pLOF+Missense(5/5).0.01	0.00419023	422173	ADD	-0.0857027	0.0157032	29.7861	7.31655	DF=1	ENSG00000111252	SH2B3	SH2B3	pLOF+Missense(5/5)	0	LDL
16	83	ENSG00000087237.pLOF+Missense(5/5).0.001	ref	pLOF+Missense(5/5).0.001	0.00097235	422173	ADD	-0.182574	0.0325361	31.4881	7.69753	DF=1	ENSG00000087237	CETP	CETP	pLOF+Missense(5/5)	0	LDL
16	83	ENSG00000087237.pLOF+Missense(5/5).0.01	ref	pLOF+Missense(5/5).0.01	0.00097235	422173	ADD	-0.182574	0.0325361	31.4881	7.69753	DF=1	ENSG00000087237	CETP	CETP	pLOF+Missense(5/5)	0	LDL
17	441	ENSG00000141505.pLOF+Missense(5/5).0.01	ref	pLOF+Missense(5/5).0.01	NA	422173	ADD-SKATO	NA	NA	56.982	13.3567	DF=1	ENSG00000141505	ASGR1	ASGR1	pLOF+Missense(5/5)	0	LDL
19	539	ENSG00000130158.pLOF+Missense(5/5).0.01	ref	pLOF+Missense(5/5).0.01	NA	422173	ADD-SKAT	NA	NA	38.4908	9.25953	DF=1	ENSG00000130158	DOCK6	DOCK6	pLOF+Missense(5/5)	0	LDL
19	541	ENSG00000130164.pLOF+Missense(5/5).0.01	ref	pLOF+Missense(5/5).0.01	NA	422173	ADD-SKATO	NA	NA	285.088	63.2332	DF=1	ENSG00000130164	LDLR	LDLR	pLOF+Missense(5/5)	1	LDL
19	676	ENSG00000142453.pLOF+Missense(5/5).0.01	ref	pLOF+Missense(5/5).0.01	NA	422173	ADD-SKATO	NA	NA	35.344	8.55858	DF=1	ENSG00000142453	CARM1	CARM1	pLOF+Missense(5/5)	0	LDL
19	1444	ENSG00000278318.pLOF+Missense(5/5).0.01	ref	pLOF+Missense(5/5).0.01	NA	422173	ADD-SKATO	NA	NA	129.402	29.2567	DF=1	ENSG00000278318	ZNF229	ZNF229	pLOF+Missense(5/5)	0	LDL
20	289	ENSG00000125844.pLOF+Missense(5/5).0.01	ref	pLOF+Missense(5/5).0.01	NA	422173	ADD-SKATO	NA	NA	65.8692	15.3171	DF=1	ENSG00000125844	RRBP1	RRBP1	pLOF+Missense(5/5)	0	LDL
1	783	ENSG00000143257.pLOF+Missense(5/5).0.001	ref	pLOF+Missense(5/5).0.001	0.00127885	359699	ADD	0.197484	0.0280588	49.5365	11.7106	DF=1	ENSG00000143257	NR1I3	NR1I3	pLOF+Missense(5/5)	0	bilirubin
1	783	ENSG00000143257.pLOF+Missense(5/5).0.01	ref	pLOF+Missense(5/5).0.01	0.00127885	359699	ADD	0.197484	0.0280588	49.5365	11.7106	DF=1	ENSG00000143257	NR1I3	NR1I3	pLOF+Missense(5/5)	0	bilirubin
1	1277	ENSG00000163554.pLOF+Missense(5/5).0.001	ref	pLOF+Missense(5/5).0.001	0.000430916	359699	ADD	0.490884	0.0482893	103.337	23.5486	DF=1	ENSG00000163554	SPTA1	SPTA1	pLOF+Missense(5/5)	0	bilirubin
1	1277	ENSG00000163554.pLOF+Missense(5/5).0.01	ref	pLOF+Missense(5/5).0.01	0.000430916	359699	ADD	0.490884	0.0482893	103.337	23.5486	DF=1	ENSG00000163554	SPTA1	SPTA1	pLOF+Missense(5/5)	0	bilirubin
1	1308	ENSG00000169174.pLOF+Missense(5/5).0.001	ref	pLOF+Missense(5/5).0.001	0.00143592	359699	ADD	0.188684	0.0264834	50.7603	11.9814	DF=1	ENSG00000169174	PCSK9	PCSK9	pLOF+Missense(5/5)	0	bilirubin
1	1308	ENSG00000169174.pLOF+Missense(5/5).0.01	ref	pLOF+Missense(5/5).0.01	0.00143592	359699	ADD	0.188684	0.0264834	50.7603	11.9814	DF=1	ENSG00000169174	PCSK9	PCSK9	pLOF+Missense(5/5)	0	bilirubin
2	93	ENSG00000077044.pLOF+Missense(5/5).0.01	ref	pLOF+Missense(5/5).0.01	NA	359699	ADD-SKAT	NA	NA	128.501	29.0595	DF=1	ENSG00000077044	DGKD	DGKD	pLOF+Missense(5/5)	0	bilirubin
2	116	ENSG00000084674.pLOF+Missense(5/5).0.001	ref	pLOF+Missense(5/5).0.001	0.0015652	359699	ADD	0.29548	0.02816	110.101	25.0309	DF=1	ENSG00000084674	APOB	APOB	pLOF+Missense(5/5)	0	bilirubin
2	116	ENSG00000084674.pLOF+Missense(5/5).0.01	ref	pLOF+Missense(5/5).0.01	0.0015652	359699	ADD	0.29548	0.02816	110.101	25.0309	DF=1	ENSG00000084674	APOB	APOB	pLOF+Missense(5/5)	0	bilirubin
2	129	ENSG00000085982.pLOF+Missense(5/5).0.01	ref	pLOF+Missense(5/5).0.01	NA	359699	ADD-SKAT	NA	NA	57.1285	13.3891	DF=1	ENSG00000085982	USP40	USP40	pLOF+Missense(5/5)	0	bilirubin
2	417	ENSG00000130561.pLOF+Missense(5/5).0.01	ref	pLOF+Missense(5/5).0.01	NA	359699	ADD-SKAT	NA	NA	34.7443	8.42484	DF=1	ENSG00000130561	SAG	SAG	pLOF+Missense(5/5)	0	bilirubin
2	646	ENSG00000144481.pLOF+Missense(5/5).0.01	ref	pLOF+Missense(5/5).0.01	NA	359699	ADD-SKAT	NA	NA	52.6516	12.3998	DF=1	ENSG00000144481	TRPM8	TRPM8	pLOF+Missense(5/5)	0	bilirubin
2	847	ENSG00000167165.pLOF+Missense(5/5).0.01	ref	pLOF+Missense(5/5).0.01	NA	359699	ADD-SKATO	NA	NA	158.788	35.6816	DF=1	ENSG00000167165	UGT1A6	UGT1A6	pLOF+Missense(5/5)	0	bilirubin
2	1033	ENSG00000185038.pLOF+Missense(5/5).0.01	ref	pLOF+Missense(5/5).0.01	NA	359699	ADD-SKAT	NA	NA	50.2759	11.8743	DF=1	ENSG00000185038	MROH2A	MROH2A	pLOF+Missense(5/5)	0	bilirubin
2	1250	ENSG00000241119.pLOF+Missense(5/5).0.01	ref	pLOF+Missense(5/5).0.01	NA	359699	ADD-SKATO	NA	NA	149.257	33.5987	DF=1	ENSG00000241119	UGT1A9	UGT1A9	pLOF+Missense(5/5)	0	bilirubin
2	1253	ENSG00000241635.pLOF+Missense(5/5).0.01	ref	pLOF+Missense(5/5).0.01	NA	359699	ADD-SKATO	NA	NA	184.247	41.2418	DF=1	ENSG00000241635	UGT1A1	UGT1A1	pLOF+Missense(5/5)	1	bilirubin
2	1255	ENSG00000242366.pLOF+Missense(5/5).0.01	ref	pLOF+Missense(5/5).0.01	NA	359699	ADD-SKATO	NA	NA	143.957	32.4399	DF=1	ENSG00000242366	UGT1A8	UGT1A8	pLOF+Missense(5/5)	1	bilirubin
2	1257	ENSG00000242515.pLOF+Missense(5/5).0.01	ref	pLOF+Missense(5/5).0.01	NA	359699	ADD-SKATO	NA	NA	251.466	55.9051	DF=1	ENSG00000242515	UGT1A10	UGT1A10	pLOF+Missense(5/5)	0	bilirubin
2	1264	ENSG00000244122.pLOF+Missense(5/5).0.01	ref	pLOF+Missense(5/5).0.01	NA	359699	ADD-SKATO	NA	NA	127.419	28.8228	DF=1	ENSG00000244122	UGT1A7	UGT1A7	pLOF+Missense(5/5)	0	bilirubin
2	1265	ENSG00000244474.pLOF+Missense(5/5).0.01	ref	pLOF+Missense(5/5).0.01	NA	359699	ADD-SKATO	NA	NA	119.478	27.0845	DF=1	ENSG00000244474	UGT1A4	UGT1A4	pLOF+Missense(5/5)	0	bilirubin
2	1290	ENSG00000288702.pLOF+Missense(5/5).0.01	ref	pLOF+Missense(5/5).0.01	NA	359699	ADD-SKATO	NA	NA	57.9945	13.5803	DF=1	ENSG00000288702	UGT1A3	UGT1A3	pLOF+Missense(5/5)	0	bilirubin
2	1291	ENSG00000288705.pLOF+Missense(5/5).0.01	ref	pLOF+Missense(5/5).0.01	NA	359699	ADD-SKATO	NA	NA	101.907	23.2351	DF=1	ENSG00000288705	UGT1A5	UGT1A5	pLOF+Missense(5/5)	0	bilirubin
4	400	ENSG00000163631.pLOF+Missense(5/5).0.01	ref	pLOF+Missense(5/5).0.01	NA	359699	ADD-SKAT	NA	NA	30.977	7.58318	DF=1	ENSG00000163631	ALB	ALB	pLOF+Missense(5/5)	0	bilirubin
5	336	ENSG00000145730.pLOF+Missense(5/5).0.01	ref	pLOF+Missense(5/5).0.01	NA	359699	ADD-SKATO	NA	NA	28.7202	7.07765	DF=1	ENSG00000145730	PAM	PAM	pLOF+Missense(5/5)	0	bilirubin
8	13	ENSG00000029534.pLOF+Missense(5/5).0.01	ref	pLOF+Missense(5/5).0.01	NA	359699	ADD-SKATO	NA	NA	40.2553	9.65198	DF=1	ENSG00000029534	ANK1	ANK1	pLOF+Missense(5/5)	0	bilirubin
9	48	ENSG00000096968.pLOF+Missense(5/5).0.01	ref	pLOF+Missense(5/5).0.01	NA	359699	ADD-SKAT	NA	NA	55.9555	13.13	DF=1	ENSG00000096968	JAK2	JAK2	pLOF+Missense(5/5)	0	bilirubin
10	6	ENSG00000023839.pLOF+Missense(5/5).0.001	ref	pLOF+Missense(5/5).0.001	0.00700864	359699	ADD	0.115946	0.0120672	92.3209	21.1325	DF=1	ENSG00000023839	ABCC2	ABCC2	pLOF+Missense(5/5)	1	bilirubin
11	42	ENSG00000062282.pLOF+Missense(5/5).0.01	ref	pLOF+Missense(5/5).0.01	0.00365722	359699	ADD	0.0906238	0.0166182	29.7383	7.30584	DF=1	ENSG00000062282	DGAT2	DGAT2	pLOF+Missense(5/5)	0	bilirubin
11	1207	ENSG00000244734.pLOF+Missense(5/5).0.001	ref	pLOF+Missense(5/5).0.001	0.000154296	359699	ADD	0.506437	0.0807829	39.3017	9.43994	DF=1	ENSG00000244734	HBB	HBB	pLOF+Missense(5/5)	0	bilirubin
11	1207	ENSG00000244734.pLOF+Missense(5/5).0.01	ref	pLOF+Missense(5/5).0.01	0.000154296	359699	ADD	0.506437	0.0807829	39.3017	9.43994	DF=1	ENSG00000244734	HBB	HBB	pLOF+Missense(5/5)	0	bilirubin
12	204	ENSG00000111252.pLOF+Missense(5/5).0.01	ref	pLOF+Missense(5/5).0.01	NA	359699	ADD-SKATO	NA	NA	44.55	10.6057	DF=1	ENSG00000111252	SH2B3	SH2B3	pLOF+Missense(5/5)	0	bilirubin
12	271	ENSG00000111700.pLOF+Missense(5/5).0.01	ref	pLOF+Missense(5/5).0.01	NA	359699	ADD-SKATO	NA	NA	633.109	138.977	DF=1	ENSG00000111700	SLCO1B3	SLCO1B3	pLOF+Missense(5/5)	0	bilirubin
12	400	ENSG00000134538.pLOF+Missense(5/5).0.001	ref	pLOF+Missense(5/5).0.001	0.00253406	359699	ADD	0.30072	0.0201457	222.822	49.6592	DF=1	ENSG00000134538	SLCO1B1	SLCO1B1	pLOF+Missense(5/5)	0	bilirubin
12	400	ENSG00000134538.pLOF+Missense(5/5).0.01	ref	pLOF+Missense(5/5).0.01	0.00253406	359699	ADD	0.30072	0.0201457	222.822	49.6592	DF=1	ENSG00000134538	SLCO1B1	SLCO1B1	pLOF+Missense(5/5)	0	bilirubin
12	484	ENSG00000139155.pLOF+Missense(5/5).0.01	ref	pLOF+Missense(5/5).0.01	NA	359699	ADD-SKATO	NA	NA	34.2125	8.30617	DF=1	ENSG00000139155	SLCO1C1	SLCO1C1	pLOF+Missense(5/5)	0	bilirubin
17	7	ENSG00000004939.pLOF+Missense(5/5).singleton	ref	pLOF+Missense(5/5).singleton	9.03533e-05	359699	ADD	0.629214	0.10543	35.6176	8.61959	DF=1	ENSG00000004939	SLC4A1	SLC4A1	pLOF+Missense(5/5)	0	bilirubin
17	223	ENSG00000108846.pLOF+Missense(5/5).0.01	ref	pLOF+Missense(5/5).0.01	0.0162288	359699	ADD	-0.0566213	0.00798606	50.2683	11.8726	DF=1	ENSG00000108846	ABCC3	ABCC3	pLOF+Missense(5/5)	0	bilirubin
2	689	ENSG00000152254.pLOF+Missense(5/5).0.01	ref	pLOF+Missense(5/5).0.01	NA	386847	ADD-SKATO	NA	NA	782.333	171.427	DF=1	ENSG00000152254	G6PC2	G6PC2	pLOF+Missense(5/5)	1	glucose
7	276	ENSG00000106633.pLOF+Missense(5/5).0.01	ref	pLOF+Missense(5/5).0.01	NA	386847	ADD-SKATO	NA	NA	332.767	73.6198	DF=1	ENSG00000106633	GCK	GCK	pLOF+Missense(5/5)	1	glucose
8	328	ENSG00000164756.pLOF+Missense(5/5).0.001	ref	pLOF+Missense(5/5).0.001	0.0012576	386847	ADD	-0.223722	0.0310956	51.763	12.2033	DF=1	ENSG00000164756	SLC30A8	SLC30A8	pLOF+Missense(5/5)	1	glucose
8	328	ENSG00000164756.pLOF+Missense(5/5).0.01	ref	pLOF+Missense(5/5).0.01	0.0012576	386847	ADD	-0.223722	0.0310956	51.763	12.2033	DF=1	ENSG00000164756	SLC30A8	SLC30A8	pLOF+Missense(5/5)	1	glucose
16	516	ENSG00000167930.pLOF+Missense(5/5).0.01	ref	pLOF+Missense(5/5).0.01	0.00675461	386847	ADD	-0.0799502	0.0134808	35.173	8.52045	DF=1	ENSG00000167930	FAM234A	FAM234A	pLOF+Missense(5/5)	0	glucose
1	25	ENSG00000010803.pLOF+Missense(5/5).0.01	ref	pLOF+Missense(5/5).0.01	NA	442186	ADD-SKATO	NA	NA	40.16	9.6308	DF=1	ENSG00000010803	SCMH1	SCMH1	pLOF+Missense(5/5)	0	height
1	96	ENSG00000065243.pLOF+Missense(5/5).singleton	ref	pLOF+Missense(5/5).singleton	2.03534e-05	442186	ADD	0.847649	0.140248	36.5289	8.82269	DF=1	ENSG00000065243	PKN2	PKN2	pLOF+Missense(5/5)	0	height
1	98	ENSG00000065600.pLOF+Missense(5/5).0.01	ref	pLOF+Missense(5/5).0.01	NA	442186	ADD-SKATO	NA	NA	56.1282	13.1682	DF=1	ENSG00000065600	PACC1	PACC1	pLOF+Missense(5/5)	0	height
1	214	ENSG00000116183.pLOF+Missense(5/5).0.01	ref	pLOF+Missense(5/5).0.01	NA	442186	ADD-SKATO	NA	NA	51.5045	12.1461	DF=1	ENSG00000116183	PAPPA2	PAPPA2	pLOF+Missense(5/5)	0	height
1	814	ENSG00000143382.pLOF+Missense(5/5).0.01	ref	pLOF+Missense(5/5).0.01	0.00267761	442186	ADD	-0.0833571	0.0122559	46.2585	10.9845	DF=1	ENSG00000143382	ADAMTSL4	ADAMTSL4	pLOF+Missense(5/5)	0	height
1	837	ENSG00000143476.pLOF+Missense(5/5).0.01	ref	pLOF+Missense(5/5).0.01	NA	442186	ADD-SKATO	NA	NA	101.865	23.226	DF=1	ENSG00000143476	DTL	DTL	pLOF+Missense(5/5)	0	height
1	1181	ENSG00000162733.pLOF+Missense(5/5).0.01	ref	pLOF+Missense(5/5).0.01	NA	442186	ADD-SKATO	NA	NA	51.1856	12.0756	DF=1	ENSG00000162733	DDR2	DDR2	pLOF+Missense(5/5)	0	height
1	1313	ENSG00000169231.pLOF+Missense(5/5).0.001	ref	pLOF+Missense(5/5).0.001	0.00312199	442186	ADD	-0.0950637	0.0113573	70.0611	16.2404	DF=1	ENSG00000169231	THBS3	THBS3	pLOF+Missense(5/5)	0	height
1	1313	ENSG00000169231.pLOF+Missense(5/5).0.01	ref	pLOF+Missense(5/5).0.01	0.00312199	442186	ADD	-0.0950637	0.0113573	70.0611	16.2404	DF=1	ENSG00000169231	THBS3	THBS3	pLOF+Missense(5/5)	0	height
1	1346	ENSG00000171502.pLOF+Missense(5/5).0.001	ref	pLOF+Missense(5/5).0.001	0.0010188	442186	ADD	-0.108496	0.0198225	29.958	7.35506	DF=1	ENSG00000171502	COL24A1	COL24A1	pLOF+Missense(5/5)	0	height
1	1346	ENSG00000171502.pLOF+Missense(5/5).0.01	ref	pLOF+Missense(5/5).0.01	0.0010188	442186	ADD	-0.108496	0.0198225	29.958	7.35506	DF=1	ENSG00000171502	COL24A1	COL24A1	pLOF+Missense(5/5)	0	height
1	1360	ENSG00000171812.pLOF+Missense(5/5).0.001	ref	pLOF+Missense(5/5).0.001	0.00114771	442186	ADD	0.116154	0.0186912	38.6184	9.28794	DF=1	ENSG00000171812	COL8A2	COL8A2	pLOF+Missense(5/5)	0	height
1	1360	ENSG00000171812.pLOF+Missense(5/5).0.01	ref	pLOF+Missense(5/5).0.01	0.00114771	442186	ADD	0.116154	0.0186912	38.6184	9.28794	DF=1	ENSG00000171812	COL8A2	COL8A2	pLOF+Missense(5/5)	0	height
1	1764	ENSG00000198756.pLOF+Missense(5/5).0.001	ref	pLOF+Missense(5/5).0.001	0.00192566	442186	ADD	0.0827483	0.0144403	32.8371	7.99908	DF=1	ENSG00000198756	COLGALT2	COLGALT2	pLOF+Missense(5/5)	0	height
1	1764	ENSG00000198756.pLOF+Missense(5/5).0.01	ref	pLOF+Missense(5/5).0.01	0.00192566	442186	ADD	0.0827483	0.0144403	32.8371	7.99908	DF=1	ENSG00000198756	COLGALT2	COLGALT2	pLOF+Missense(5/5)	0	height
2	18	ENSG00000018280.pLOF+Missense(5/5).0.01	ref	pLOF+Missense(5/5).0.01	NA	442186	ADD-SKAT	NA	NA	33.6655	8.18409	DF=1	ENSG00000018280	SLC11A1	SLC11A1	pLOF+Missense(5/5)	0	height
2	38	ENSG00000049323.pLOF+Missense(5/5).0.01	ref	pLOF+Missense(5/5).0.01	NA	442186	ADD-SKAT	NA	NA	30.784	7.54	DF=1	ENSG00000049323	LTBP1	LTBP1	pLOF+Missense(5/5)	0	height
2	116	ENSG00000084674.pLOF+Missense(5/5).0.001	ref	pLOF+Missense(5/5).0.001	0.00148128	442186	ADD	-0.0880486	0.016479	28.5486	7.03917	DF=1	ENSG00000084674	APOB	APOB	pLOF+Missense(5/5)	0	height
2	116	ENSG00000084674.pLOF+Missense(5/5).0.01	ref	pLOF+Missense(5/5).0.01	0.00148128	442186	ADD	-0.0880486	0.016479	28.5486	7.03917	DF=1	ENSG00000084674	APOB	APOB	pLOF+Missense(5/5)	0	height
2	403	ENSG00000128655.pLOF+Missense(5/5).0.01	ref	pLOF+Missense(5/5).0.01	NA	442186	ADD-SKAT	NA	NA	35.5641	8.60767	DF=1	ENSG00000128655	PDE11A	PDE11A	pLOF+Missense(5/5)	0	height
2	416	ENSG00000130508.pLOF+Missense(5/5).0.01	ref	pLOF+Missense(5/5).0.01	NA	442186	ADD-SKATO	NA	NA	30.1913	7.4073	DF=1	ENSG00000130508	PXDN	PXDN	pLOF+Missense(5/5)	0	height
2	728	ENSG00000155657.pLOF+Missense(5/5).0.01	ref	pLOF+Missense(5/5).0.01	NA	442186	ADD-SKATO	NA	NA	37.5346	9.04669	DF=1	ENSG00000155657	TTN	TTN	pLOF+Missense(5/5)	0	height
2	779	ENSG00000162998.pLOF+Missense(5/5).0.001	ref	pLOF+Missense(5/5).0.001	0.00156608	442186	ADD	-0.0952922	0.0160204	35.3808	8.5668	DF=1	ENSG00000162998	FRZB	FRZB	pLOF+Missense(5/5)	0	height
2	779	ENSG00000162998.pLOF+Missense(5/5).0.01	ref	pLOF+Missense(5/5).0.01	0.00156608	442186	ADD	-0.0952922	0.0160204	35.3808	8.5668	DF=1	ENSG00000162998	FRZB	FRZB	pLOF+Missense(5/5)	0	height
2	829	ENSG00000163501.pLOF+Missense(5/5).0.01	ref	pLOF+Missense(5/5).0.01	NA	442186	ADD-SKATO	NA	NA	115.376	26.1864	DF=1	ENSG00000163501	IHH	IHH	pLOF+Missense(5/5)	0	height
2	864	ENSG00000168763.pLOF+Missense(5/5).0.01	ref	pLOF+Missense(5/5).0.01	NA	442186	ADD-SKATO	NA	NA	48.9692	11.585	DF=1	ENSG00000168763	CNNM3	CNNM3	pLOF+Missense(5/5)	0	height
2	879	ENSG00000169047.pLOF+Missense(5/5).0.001	ref	pLOF+Missense(5/5).0.001	0.00137612	442186	ADD	-0.1266	0.0170954	54.8419	12.884	DF=1	ENSG00000169047	IRS1	IRS1	pLOF+Missense(5/5)	0	height
2	1097	ENSG00000197635.pLOF+Missense(5/5).0.01	ref	pLOF+Missense(5/5).0.01	0.00357542	442186	ADD	0.0564242	0.0106259	28.1967	6.96022	DF=1	ENSG00000197635	DPP4	DPP4	pLOF+Missense(5/5)	0	height
2	1109	ENSG00000198586.pLOF+Missense(5/5).0.01	ref	pLOF+Missense(5/5).0.01	NA	442186	ADD-SKATO	NA	NA	45.4562	10.8066	DF=1	ENSG00000198586	TLK1	TLK1	pLOF+Missense(5/5)	0	height
3	78	ENSG00000073792.pLOF+Missense(5/5).0.01	ref	pLOF+Missense(5/5).0.01	NA	442186	ADD-SKATO	NA	NA	88.8958	20.3807	DF=1	ENSG00000073792	IGF2BP2	IGF2BP2	pLOF+Missense(5/5)	0	height
3	207	ENSG00000114650.pLOF+Missense(5/5).0.001	ref	pLOF+Missense(5/5).0.001	0.00155364	442186	ADD	0.101047	0.0160143	39.8137	9.55381	DF=1	ENSG00000114650	SCAP	SCAP	pLOF+Missense(5/5)	0	height
3	207	ENSG00000114650.pLOF+Missense(5/5).0.01	ref	pLOF+Missense(5/5).0.01	0.00155364	442186	ADD	0.101047	0.0160143	39.8137	9.55381	DF=1	ENSG00000114650	SCAP	SCAP	pLOF+Missense(5/5)	0	height
3	258	ENSG00000121853.pLOF+Missense(5/5).0.001	ref	pLOF+Missense(5/5).0.001	0.00138743	442186	ADD	-0.154121	0.0169298	82.8745	19.0583	DF=1	ENSG00000121853	GHSR	GHSR	pLOF+Missense(5/5)	0	height
3	258	ENSG00000121853.pLOF+Missense(5/5).0.01	ref	pLOF+Missense(5/5).0.01	0.00138743	442186	ADD	-0.154121	0.0169298	82.8745	19.0583	DF=1	ENSG00000121853	GHSR	GHSR	pLOF+Missense(5/5)	0	height
3	301	ENSG00000136068.pLOF+Missense(5/5).0.001	ref	pLOF+Missense(5/5).0.001	0.00784511	442186	ADD	-0.053975	0.00716923	56.6813	13.2903	DF=1	ENSG00000136068	FLNB	FLNB	pLOF+Missense(5/5)	1	height
3	380	ENSG00000145012.pLOF+Missense(5/5).0.01	ref	pLOF+Missense(5/5).0.01	NA	442186	ADD-SKATO	NA	NA	61.251	14.2989	DF=1	ENSG00000145012	LPP	LPP	pLOF+Missense(5/5)	0	height
3	550	ENSG00000163754.pLOF+Missense(5/5).0.01	ref	pLOF+Missense(5/5).0.01	NA	442186	ADD-SKATO	NA	NA	66.8319	15.5292	DF=1	ENSG00000163754	GYG1	GYG1	pLOF+Missense(5/5)	0	height
3	623	ENSG00000168016.pLOF+Missense(5/5).0.001	ref	pLOF+Missense(5/5).0.001	0.00415775	442186	ADD	-0.0575797	0.00981428	34.4208	8.35267	DF=1	ENSG00000168016	TRANK1	TRANK1	pLOF+Missense(5/5)	0	height
3	623	ENSG00000168016.pLOF+Missense(5/5).0.01	ref	pLOF+Missense(5/5).0.01	0.00415775	442186	ADD	-0.0575797	0.00981428	34.4208	8.35267	DF=1	ENSG00000168016	TRANK1	TRANK1	pLOF+Missense(5/5)	0	height
3	797	ENSG00000178252.pLOF+Missense(5/5).0.001	ref	pLOF+Missense(5/5).0.001	0.00217442	442186	ADD	-0.0862378	0.0135373	40.5817	9.72454	DF=1	ENSG00000178252	WDR6	WDR6	pLOF+Missense(5/5)	0	height
3	820	ENSG00000180376.pLOF+Missense(5/5).0.01	ref	pLOF+Missense(5/5).0.01	0.0155444	442186	ADD	0.028259	0.005126	30.3919	7.45223	DF=1	ENSG00000180376	CCDC66	CCDC66	pLOF+Missense(5/5)	0	height
3	898	ENSG00000187091.pLOF+Missense(5/5).0.001	ref	pLOF+Missense(5/5).0.001	0.00322715	442186	ADD	-0.0620004	0.0111299	31.032	7.59549	DF=1	ENSG00000187091	PLCD1	PLCD1	pLOF+Missense(5/5)	0	height
4	33	ENSG00000068078.pLOF+Missense(5/5).0.01	ref	pLOF+Missense(5/5).0.01	NA	442186	ADD-SKATO	NA	NA	41.7513	9.98441	DF=1	ENSG00000068078	FGFR3	FGFR3	pLOF+Missense(5/5)	1	height
4	111	ENSG00000109625.pLOF+Missense(5/5).0.001	ref	pLOF+Missense(5/5).0.001	0.00535747	442186	ADD	-0.0542013	0.00864021	39.3524	9.45122	DF=1	ENSG00000109625	CPZ	CPZ	pLOF+Missense(5/5)	0	height
4	111	ENSG00000109625.pLOF+Missense(5/5).0.01	ref	pLOF+Missense(5/5).0.01	0.00535747	442186	ADD	-0.0542013	0.00864021	39.3524	9.45122	DF=1	ENSG00000109625	CPZ	CPZ	pLOF+Missense(5/5)	0	height
4	357	ENSG00000156140.pLOF+Missense(5/5).0.01	ref	pLOF+Missense(5/5).0.01	0.00608681	442186	ADD	-0.0779375	0.00810303	92.5121	21.1745	DF=1	ENSG00000156140	ADAMTS3	ADAMTS3	pLOF+Missense(5/5)	0	height
4	513	ENSG00000169836.pLOF+Missense(5/5).0.01	ref	pLOF+Missense(5/5).0.01	NA	442186	ADD-SKATO	NA	NA	27.9693	6.90918	DF=1	ENSG00000169836	TACR3	TACR3	pLOF+Missense(5/5)	0	height
4	584	ENSG00000178177.pLOF+Missense(5/5).0.01	ref	pLOF+Missense(5/5).0.01	NA	442186	ADD-SKATO	NA	NA	107.087	24.3704	DF=1	ENSG00000178177	LCORL	LCORL	pLOF+Missense(5/5)	0	height
4	623	ENSG00000185049.pLOF+Missense(5/5).0.001	ref	pLOF+Missense(5/5).0.001	0.000382192	442186	ADD	-0.171883	0.0321944	28.5038	7.02911	DF=1	ENSG00000185049	NELFA	NELFA	pLOF+Missense(5/5)	0	height
4	623	ENSG00000185049.pLOF+Missense(5/5).0.01	ref	pLOF+Missense(5/5).0.01	0.000382192	442186	ADD	-0.171883	0.0321944	28.5038	7.02911	DF=1	ENSG00000185049	NELFA	NELFA	pLOF+Missense(5/5)	0	height
5	34	ENSG00000049192.pLOF+Missense(5/5).0.01	ref	pLOF+Missense(5/5).0.01	NA	442186	ADD-SKATO	NA	NA	43.3098	10.3305	DF=1	ENSG00000049192	ADAMTS6	ADAMTS6	pLOF+Missense(5/5)	0	height
5	58	ENSG00000069011.pLOF+Missense(5/5).0.001	ref	pLOF+Missense(5/5).0.001	0.00062191	442186	ADD	-0.146827	0.0253038	33.6697	8.18502	DF=1	ENSG00000069011	PITX1	PITX1	pLOF+Missense(5/5)	0	height
5	58	ENSG00000069011.pLOF+Missense(5/5).0.01	ref	pLOF+Missense(5/5).0.01	0.00062191	442186	ADD	-0.146827	0.0253038	33.6697	8.18502	DF=1	ENSG00000069011	PITX1	PITX1	pLOF+Missense(5/5)	0	height
5	115	ENSG00000112964.pLOF+Missense(5/5).0.001	ref	pLOF+Missense(5/5).0.001	0.00272284	442186	ADD	-0.0887211	0.0120931	53.8241	12.659	DF=1	ENSG00000112964	GHR	GHR	pLOF+Missense(5/5)	1	height
5	115	ENSG00000112964.pLOF+Missense(5/5).0.01	ref	pLOF+Missense(5/5).0.01	0.00272284	442186	ADD	-0.0887211	0.0120931	53.8241	12.659	DF=1	ENSG00000112964	GHR	GHR	pLOF+Missense(5/5)	1	height
5	117	ENSG00000112977.pLOF+Missense(5/5).0.01	ref	pLOF+Missense(5/5).0.01	NA	442186	ADD-SKATO	NA	NA	32.8299	7.99746	DF=1	ENSG00000112977	DAP	DAP	pLOF+Missense(5/5)	0	height
5	169	ENSG00000113389.pLOF+Missense(5/5).0.01	ref	pLOF+Missense(5/5).0.01	NA	442186	ADD-SKATO	NA	NA	141.229	31.8435	DF=1	ENSG00000113389	NPR3	NPR3	pLOF+Missense(5/5)	0	height
5	196	ENSG00000113597.pLOF+Missense(5/5).0.01	ref	pLOF+Missense(5/5).0.01	NA	442186	ADD-SKAT	NA	NA	36.0498	8.71593	DF=1	ENSG00000113597	TRAPPC13	TRAPPC13	pLOF+Missense(5/5)	0	height
5	214	ENSG00000113739.pLOF+Missense(5/5).0.01	ref	pLOF+Missense(5/5).0.01	NA	442186	ADD-SKAT	NA	NA	209.28	46.705	DF=1	ENSG00000113739	STC2	STC2	pLOF+Missense(5/5)	0	height
5	264	ENSG00000131459.pLOF+Missense(5/5).0.001	ref	pLOF+Missense(5/5).0.001	0.00324863	442186	ADD	-0.0721491	0.0110973	42.2694	10.0995	DF=1	ENSG00000131459	GFPT2	GFPT2	pLOF+Missense(5/5)	0	height
5	264	ENSG00000131459.pLOF+Missense(5/5).0.01	ref	pLOF+Missense(5/5).0.01	0.00324863	442186	ADD	-0.0721491	0.0110973	42.2694	10.0995	DF=1	ENSG00000131459	GFPT2	GFPT2	pLOF+Missense(5/5)	0	height
5	336	ENSG00000145730.pLOF+Missense(5/5).0.01	ref	pLOF+Missense(5/5).0.01	NA	442186	ADD-SKATO	NA	NA	42.6762	10.1898	DF=1	ENSG00000145730	PAM	PAM	pLOF+Missense(5/5)	0	height
5	653	ENSG00000177453.pLOF+Missense(5/5).0.001	ref	pLOF+Missense(5/5).0.001	0.00189513	442186	ADD	-0.085591	0.0145259	34.7194	8.41929	DF=1	ENSG00000177453	NIM1K	NIM1K	pLOF+Missense(5/5)	0	height
5	653	ENSG00000177453.pLOF+Missense(5/5).0.01	ref	pLOF+Missense(5/5).0.01	0.00189513	442186	ADD	-0.085591	0.0145259	34.7194	8.41929	DF=1	ENSG00000177453	NIM1K	NIM1K	pLOF+Missense(5/5)	0	height
5	662	ENSG00000178175.pLOF+Missense(5/5).0.01	ref	pLOF+Missense(5/5).0.01	NA	442186	ADD-SKATO	NA	NA	44.1114	10.5084	DF=1	ENSG00000178175	ZNF366	ZNF366	pLOF+Missense(5/5)	0	height
5	732	ENSG00000197375.pLOF+Missense(5/5).0.001	ref	pLOF+Missense(5/5).0.001	0.00179449	442186	ADD	0.0799314	0.0149131	28.7276	7.0793	DF=1	ENSG00000197375	SLC22A5	SLC22A5	pLOF+Missense(5/5)	0	height
6	96	ENSG00000091831.pLOF+Missense(5/5).0.01	ref	pLOF+Missense(5/5).0.01	NA	442186	ADD-SKAT	NA	NA	52.5842	12.3849	DF=1	ENSG00000091831	ESR1	ESR1	pLOF+Missense(5/5)	0	height
6	222	ENSG00000112406.pLOF+Missense(5/5).singleton	ref	pLOF+Missense(5/5).singleton	4.18376e-05	442186	ADD	-0.523611	0.098136	28.4683	7.02115	DF=1	ENSG00000112406	HECA	HECA	pLOF+Missense(5/5)	0	height
6	314	ENSG00000123505.pLOF+Missense(5/5).singleton	ref	pLOF+Missense(5/5).singleton	3.05301e-05	442186	ADD	0.680436	0.114881	35.0812	8.49999	DF=1	ENSG00000123505	AMD1	AMD1	pLOF+Missense(5/5)	0	height
6	460	ENSG00000137310.pLOF+Missense(5/5).0.01	ref	pLOF+Missense(5/5).0.01	NA	442186	ADD-SKATO	NA	NA	29.1233	7.16802	DF=1	ENSG00000137310	TCF19	TCF19	pLOF+Missense(5/5)	0	height
6	496	ENSG00000146197.pLOF+Missense(5/5).0.01	ref	pLOF+Missense(5/5).0.01	NA	442186	ADD-SKATO	NA	NA	153.319	34.4865	DF=1	ENSG00000146197	SCUBE3	SCUBE3	pLOF+Missense(5/5)	0	height
6	548	ENSG00000153162.pLOF+Missense(5/5).0.01	ref	pLOF+Missense(5/5).0.01	NA	442186	ADD-SKAT	NA	NA	63.9842	14.9016	DF=1	ENSG00000153162	BMP6	BMP6	pLOF+Missense(5/5)	0	height
6	847	ENSG00000204520.pLOF+Missense(5/5).0.01	ref	pLOF+Missense(5/5).0.01	NA	442186	ADD-SKATO	NA	NA	28.3722	6.99959	DF=1	ENSG00000204520	MICA	MICA	pLOF+Missense(5/5)	0	height
6	868	ENSG00000204614.pLOF+Missense(5/5).0.01	ref	pLOF+Missense(5/5).0.01	NA	442186	ADD-SKATO	NA	NA	46.5534	11.0498	DF=1	ENSG00000204614	TRIM40	TRIM40	pLOF+Missense(5/5)	0	height
7	103	ENSG00000081800.pLOF+Missense(5/5).0.01	ref	pLOF+Missense(5/5).0.01	NA	442186	ADD-SKATO	NA	NA	36.9839	8.92407	DF=1	ENSG00000081800	SLC13A1	SLC13A1	pLOF+Missense(5/5)	0	height
7	120	ENSG00000091127.pLOF+Missense(5/5).0.01	ref	pLOF+Missense(5/5).0.01	NA	442186	ADD-SKATO	NA	NA	49.6547	11.7368	DF=1	ENSG00000091127	PUS7	PUS7	pLOF+Missense(5/5)	0	height
7	134	ENSG00000105810.pLOF+Missense(5/5).singleton	ref	pLOF+Missense(5/5).singleton	1.69612e-05	442186	ADD	-1.02445	0.152859	44.9161	10.6868	DF=1	ENSG00000105810	CDK6	CDK6	pLOF+Missense(5/5)	0	height
7	264	ENSG00000106571.pLOF+Missense(5/5).0.01	ref	pLOF+Missense(5/5).0.01	NA	442186	ADD-SKATO	NA	NA	61.1513	14.2769	DF=1	ENSG00000106571	GLI3	GLI3	pLOF+Missense(5/5)	0	height
7	273	ENSG00000106624.pLOF+Missense(5/5).0.01	ref	pLOF+Missense(5/5).0.01	0.0105555	442186	ADD	0.0376412	0.00616785	37.2442	8.98202	DF=1	ENSG00000106624	AEBP1	AEBP1	pLOF+Missense(5/5)	0	height
7	689	ENSG00000187257.pLOF+Missense(5/5).0.001	ref	pLOF+Missense(5/5).0.001	0.000419507	442186	ADD	-0.163147	0.0307489	28.1512	6.95002	DF=1	ENSG00000187257	RSBN1L	RSBN1L	pLOF+Missense(5/5)	0	height
7	689	ENSG00000187257.pLOF+Missense(5/5).0.01	ref	pLOF+Missense(5/5).0.01	0.000419507	442186	ADD	-0.163147	0.0307489	28.1512	6.95002	DF=1	ENSG00000187257	RSBN1L	RSBN1L	pLOF+Missense(5/5)	0	height
8	29	ENSG00000066827.pLOF+Missense(5/5).0.01	ref	pLOF+Missense(5/5).0.01	NA	442186	ADD-SKATO	NA	NA	521.314	114.659	DF=1	ENSG00000066827	ZFAT	ZFAT	pLOF+Missense(5/5)	0	height
8	145	ENSG00000121005.pLOF+Missense(5/5).0.001	ref	pLOF+Missense(5/5).0.001	0.000919296	442186	ADD	-0.243432	0.0207087	138.181	31.1769	DF=1	ENSG00000121005	CRISPLD1	CRISPLD1	pLOF+Missense(5/5)	0	height
8	145	ENSG00000121005.pLOF+Missense(5/5).0.01	ref	pLOF+Missense(5/5).0.01	0.000919296	442186	ADD	-0.243432	0.0207087	138.181	31.1769	DF=1	ENSG00000121005	CRISPLD1	CRISPLD1	pLOF+Missense(5/5)	0	height
8	176	ENSG00000134013.pLOF+Missense(5/5).0.01	ref	pLOF+Missense(5/5).0.01	NA	442186	ADD-SKATO	NA	NA	53.9038	12.6766	DF=1	ENSG00000134013	LOXL2	LOXL2	pLOF+Missense(5/5)	0	height
9	30	ENSG00000083223.pLOF+Missense(5/5).0.01	ref	pLOF+Missense(5/5).0.01	NA	442186	ADD-SKAT	NA	NA	28.64	7.05968	DF=1	ENSG00000083223	TUT7	TUT7	pLOF+Missense(5/5)	0	height
9	70	ENSG00000106819.pLOF+Missense(5/5).0.01	ref	pLOF+Missense(5/5).0.01	NA	442186	ADD-SKATO	NA	NA	39.6334	9.51372	DF=1	ENSG00000106819	ASPN	ASPN	pLOF+Missense(5/5)	0	height
9	245	ENSG00000136859.pLOF+Missense(5/5).0.001	ref	pLOF+Missense(5/5).0.001	0.00174926	442186	ADD	-0.11636	0.0150728	59.5963	13.9339	DF=1	ENSG00000136859	ANGPTL2	ANGPTL2	pLOF+Missense(5/5)	0	height
9	245	ENSG00000136859.pLOF+Missense(5/5).0.01	ref	pLOF+Missense(5/5).0.01	0.00174926	442186	ADD	-0.11636	0.0150728	59.5963	13.9339	DF=1	ENSG00000136859	ANGPTL2	ANGPTL2	pLOF+Missense(5/5)	0	height
9	311	ENSG00000147854.pLOF+Missense(5/5).singleton	ref	pLOF+Missense(5/5).singleton	6.33218e-05	442186	ADD	-0.441521	0.0790862	31.1674	7.62578	DF=1	ENSG00000147854	UHRF2	UHRF2	pLOF+Missense(5/5)	0	height
9	404	ENSG00000159899.pLOF+Missense(5/5).0.01	ref	pLOF+Missense(5/5).0.01	NA	442186	ADD-SKATO	NA	NA	239.787	53.3589	DF=1	ENSG00000159899	NPR2	NPR2	pLOF+Missense(5/5)	1	height
9	576	ENSG00000182752.pLOF+Missense(5/5).0.001	ref	pLOF+Missense(5/5).0.001	0.00150955	442186	ADD	-0.0975286	0.0162112	36.1936	8.74799	DF=1	ENSG00000182752	PAPPA	PAPPA	pLOF+Missense(5/5)	0	height
9	646	ENSG00000196739.pLOF+Missense(5/5).0.01	ref	pLOF+Missense(5/5).0.01	NA	442186	ADD-SKATO	NA	NA	60.2346	14.0747	DF=1	ENSG00000196739	COL27A1	COL27A1	pLOF+Missense(5/5)	0	height
9	672	ENSG00000198642.pLOF+Missense(5/5).0.001	ref	pLOF+Missense(5/5).0.001	0.000281556	442186	ADD	-0.214474	0.0375183	32.6787	7.96367	DF=1	ENSG00000198642	KLHL9	KLHL9	pLOF+Missense(5/5)	0	height
9	672	ENSG00000198642.pLOF+Missense(5/5).0.01	ref	pLOF+Missense(5/5).0.01	0.000281556	442186	ADD	-0.214474	0.0375183	32.6787	7.96367	DF=1	ENSG00000198642	KLHL9	KLHL9	pLOF+Missense(5/5)	0	height
10	95	ENSG00000107625.pLOF+Missense(5/5).0.01	ref	pLOF+Missense(5/5).0.01	NA	442186	ADD-SKATO	NA	NA	28.7925	7.09387	DF=1	ENSG00000107625	DDX50	DDX50	pLOF+Missense(5/5)	0	height
10	210	ENSG00000122884.pLOF+Missense(5/5).0.001	ref	pLOF+Missense(5/5).0.001	0.000301909	442186	ADD	-0.194205	0.0361254	28.9	7.11796	DF=1	ENSG00000122884	P4HA1	P4HA1	pLOF+Missense(5/5)	0	height
10	268	ENSG00000138336.pLOF+Missense(5/5).0.01	ref	pLOF+Missense(5/5).0.01	NA	442186	ADD-SKATO	NA	NA	77.6791	17.9164	DF=1	ENSG00000138336	TET1	TET1	pLOF+Missense(5/5)	0	height
10	451	ENSG00000166033.pLOF+Missense(5/5).0.001	ref	pLOF+Missense(5/5).0.001	0.000628695	442186	ADD	-0.157989	0.0250445	39.7951	9.54966	DF=1	ENSG00000166033	HTRA1	HTRA1	pLOF+Missense(5/5)	0	height
10	451	ENSG00000166033.pLOF+Missense(5/5).0.01	ref	pLOF+Missense(5/5).0.01	0.000628695	442186	ADD	-0.157989	0.0250445	39.7951	9.54966	DF=1	ENSG00000166033	HTRA1	HTRA1	pLOF+Missense(5/5)	0	height
10	530	ENSG00000177853.pLOF+Missense(5/5).0.001	ref	pLOF+Missense(5/5).0.001	0.000122121	442186	ADD	0.327504	0.0567917	33.2554	8.09252	DF=1	ENSG00000177853	ZNF518A	ZNF518A	pLOF+Missense(5/5)	0	height
10	530	ENSG00000177853.pLOF+Missense(5/5).0.01	ref	pLOF+Missense(5/5).0.01	0.000122121	442186	ADD	0.327504	0.0567917	33.2554	8.09252	DF=1	ENSG00000177853	ZNF518A	ZNF518A	pLOF+Missense(5/5)	0	height
11	380	ENSG00000149177.pLOF+Missense(5/5).0.001	ref	pLOF+Missense(5/5).0.001	0.000547281	442186	ADD	-0.144349	0.0268588	28.8837	7.11432	DF=1	ENSG00000149177	PTPRJ	PTPRJ	pLOF+Missense(5/5)	0	height
11	380	ENSG00000149177.pLOF+Missense(5/5).0.01	ref	pLOF+Missense(5/5).0.01	0.000547281	442186	ADD	-0.144349	0.0268588	28.8837	7.11432	DF=1	ENSG00000149177	PTPRJ	PTPRJ	pLOF+Missense(5/5)	0	height
11	391	ENSG00000149257.pLOF+Missense(5/5).0.01	ref	pLOF+Missense(5/5).0.01	NA	442186	ADD-SKATO	NA	NA	86.4081	19.8345	DF=1	ENSG00000149257	SERPINH1	SERPINH1	pLOF+Missense(5/5)	0	height
11	484	ENSG00000152270.pLOF+Missense(5/5).0.01	ref	pLOF+Missense(5/5).0.01	0.00229994	442186	ADD	0.120804	0.0131259	84.7052	19.4605	DF=1	ENSG00000152270	PDE3B	PDE3B	pLOF+Missense(5/5)	0	height
11	544	ENSG00000165458.pLOF+Missense(5/5).0.01	ref	pLOF+Missense(5/5).0.01	NA	442186	ADD-SKATO	NA	NA	29.3197	7.21206	DF=1	ENSG00000165458	INPPL1	INPPL1	pLOF+Missense(5/5)	0	height
11	613	ENSG00000166801.pLOF+Missense(5/5).0.01	ref	pLOF+Missense(5/5).0.01	NA	442186	ADD-SKATO	NA	NA	39.3316	9.4466	DF=1	ENSG00000166801	FAM111A	FAM111A	pLOF+Missense(5/5)	0	height
11	663	ENSG00000168056.pLOF+Missense(5/5).0.01	ref	pLOF+Missense(5/5).0.01	NA	442186	ADD-SKAT	NA	NA	83.3973	19.1732	DF=1	ENSG00000168056	LTBP3	LTBP3	pLOF+Missense(5/5)	1	height
11	858	ENSG00000175634.pLOF+Missense(5/5).0.01	ref	pLOF+Missense(5/5).0.01	NA	442186	ADD-SKAT	NA	NA	28.6832	7.06936	DF=1	ENSG00000175634	RPS6KB2	RPS6KB2	pLOF+Missense(5/5)	0	height
11	884	ENSG00000176971.pLOF+Missense(5/5).0.01	ref	pLOF+Missense(5/5).0.01	NA	442186	ADD-SKATO	NA	NA	70.8556	16.4153	DF=1	ENSG00000176971	FIBIN	FIBIN	pLOF+Missense(5/5)	0	height
12	470	ENSG00000139044.pLOF+Missense(5/5).0.001	ref	pLOF+Missense(5/5).0.001	0.00456821	442186	ADD	0.0866891	0.00937907	85.4298	19.6197	DF=1	ENSG00000139044	B4GALNT3	B4GALNT3	pLOF+Missense(5/5)	0	height
12	470	ENSG00000139044.pLOF+Missense(5/5).0.01	ref	pLOF+Missense(5/5).0.01	0.00456821	442186	ADD	0.0866891	0.00937907	85.4298	19.6197	DF=1	ENSG00000139044	B4GALNT3	B4GALNT3	pLOF+Missense(5/5)	0	height
12	571	ENSG00000149948.pLOF+Missense(5/5).0.001	ref	pLOF+Missense(5/5).0.001	7.34985e-05	442186	ADD	-0.53048	0.0736198	51.9218	12.2384	DF=1	ENSG00000149948	HMGA2	HMGA2	pLOF+Missense(5/5)	0	height
12	571	ENSG00000149948.pLOF+Missense(5/5).0.01	ref	pLOF+Missense(5/5).0.01	7.34985e-05	442186	ADD	-0.53048	0.0736198	51.9218	12.2384	DF=1	ENSG00000149948	HMGA2	HMGA2	pLOF+Missense(5/5)	0	height
12	736	ENSG00000174233.pLOF+Missense(5/5).0.001	ref	pLOF+Missense(5/5).0.001	0.00283591	442186	ADD	-0.0652147	0.0118878	30.0947	7.38568	DF=1	ENSG00000174233	ADCY6	ADCY6	pLOF+Missense(5/5)	0	height
12	1050	ENSG00000257727.pLOF+Missense(5/5).0.001	ref	pLOF+Missense(5/5).0.001	0.000581203	442186	ADD	-0.179546	0.0261483	47.1479	11.1816	DF=1	ENSG00000257727	CNPY2	CNPY2	pLOF+Missense(5/5)	0	height
12	1050	ENSG00000257727.pLOF+Missense(5/5).0.01	ref	pLOF+Missense(5/5).0.01	0.000581203	442186	ADD	-0.179546	0.0261483	47.1479	11.1816	DF=1	ENSG00000257727	CNPY2	CNPY2	pLOF+Missense(5/5)	0	height
13	37	ENSG00000102595.pLOF+Missense(5/5).0.01	ref	pLOF+Missense(5/5).0.01	NA	442186	ADD-SKATO	NA	NA	36.6369	8.84676	DF=1	ENSG00000102595	UGGT2	UGGT2	pLOF+Missense(5/5)	0	height
14	172	ENSG00000100888.pLOF+Missense(5/5).singleton	ref	pLOF+Missense(5/5).singleton	0.000142474	442186	ADD	0.321181	0.0524877	37.4441	9.02655	DF=1	ENSG00000100888	CHD8	CHD8	pLOF+Missense(5/5)	0	height
14	173	ENSG00000100889.pLOF+Missense(5/5).0.01	ref	pLOF+Missense(5/5).0.01	0.0133462	442186	ADD	0.0313151	0.00549198	32.5124	7.92652	DF=1	ENSG00000100889	PCK2	PCK2	pLOF+Missense(5/5)	0	height
14	211	ENSG00000119699.pLOF+Missense(5/5).0.01	ref	pLOF+Missense(5/5).0.01	NA	442186	ADD-SKAT	NA	NA	37.8872	9.1252	DF=1	ENSG00000119699	TGFB3	TGFB3	pLOF+Missense(5/5)	0	height
14	314	ENSG00000140092.pLOF+Missense(5/5).0.01	ref	pLOF+Missense(5/5).0.01	NA	442186	ADD-SKAT	NA	NA	38.2419	9.20416	DF=1	ENSG00000140092	FBLN5	FBLN5	pLOF+Missense(5/5)	0	height
14	461	ENSG00000182218.pLOF+Missense(5/5).0.001	ref	pLOF+Missense(5/5).0.001	0.00236891	442186	ADD	-0.0748171	0.0129034	33.6196	8.17383	DF=1	ENSG00000182218	HHIPL1	HHIPL1	pLOF+Missense(5/5)	0	height
14	461	ENSG00000182218.pLOF+Missense(5/5).0.01	ref	pLOF+Missense(5/5).0.01	0.00236891	442186	ADD	-0.0748171	0.0129034	33.6196	8.17383	DF=1	ENSG00000182218	HHIPL1	HHIPL1	pLOF+Missense(5/5)	0	height
15	220	ENSG00000140443.pLOF+Missense(5/5).0.01	ref	pLOF+Missense(5/5).0.01	NA	442186	ADD-SKAT	NA	NA	110.486	25.1153	DF=1	ENSG00000140443	IGF1R	IGF1R	pLOF+Missense(5/5)	0	height
15	228	ENSG00000140470.pLOF+Missense(5/5).0.001	ref	pLOF+Missense(5/5).0.001	0.00339676	442186	ADD	-0.173026	0.0108538	254.133	56.4865	DF=1	ENSG00000140470	ADAMTS17	ADAMTS17	pLOF+Missense(5/5)	1	height
15	228	ENSG00000140470.pLOF+Missense(5/5).0.01	ref	pLOF+Missense(5/5).0.01	0.00339676	442186	ADD	-0.173026	0.0108538	254.133	56.4865	DF=1	ENSG00000140470	ADAMTS17	ADAMTS17	pLOF+Missense(5/5)	1	height
15	275	ENSG00000157766.pLOF+Missense(5/5).0.01	ref	pLOF+Missense(5/5).0.01	NA	442186	ADD-SKAT	NA	NA	245.508	54.6063	DF=1	ENSG00000157766	ACAN	ACAN	pLOF+Missense(5/5)	0	height
15	296	ENSG00000166147.pLOF+Missense(5/5).singleton	ref	pLOF+Missense(5/5).singleton	1.92227e-05	442186	ADD	0.865372	0.143773	36.2284	8.75575	DF=1	ENSG00000166147	FBN1	FBN1	pLOF+Missense(5/5)	1	height
15	398	ENSG00000175318.pLOF+Missense(5/5).0.01	ref	pLOF+Missense(5/5).0.01	NA	442186	ADD-SKATO	NA	NA	140.471	31.6777	DF=1	ENSG00000175318	GRAMD2A	GRAMD2A	pLOF+Missense(5/5)	0	height
15	413	ENSG00000178997.pLOF+Missense(5/5).0.01	ref	pLOF+Missense(5/5).0.01	NA	442186	ADD-SKATO	NA	NA	57.6768	13.5101	DF=1	ENSG00000178997	EXD1	EXD1	pLOF+Missense(5/5)	0	height
15	418	ENSG00000179455.pLOF+Missense(5/5).0.01	ref	pLOF+Missense(5/5).0.01	NA	442186	ADD-SKATO	NA	NA	37.203	8.97285	DF=1	ENSG00000179455	MKRN3	MKRN3	pLOF+Missense(5/5)	0	height
16	110	ENSG00000099769.pLOF+Missense(5/5).0.01	ref	pLOF+Missense(5/5).0.01	NA	442186	ADD-SKATO	NA	NA	35.7255	8.64365	DF=1	ENSG00000099769	IGFALS	IGFALS	pLOF+Missense(5/5)	0	height
16	122	ENSG00000102893.pLOF+Missense(5/5).0.01	ref	pLOF+Missense(5/5).0.01	NA	442186	ADD-SKAT	NA	NA	38.1124	9.17532	DF=1	ENSG00000102893	PHKB	PHKB	pLOF+Missense(5/5)	1	height
16	179	ENSG00000103196.pLOF+Missense(5/5).0.01	ref	pLOF+Missense(5/5).0.01	NA	442186	ADD-SKATO	NA	NA	169.815	38.0905	DF=1	ENSG00000103196	CRISPLD2	CRISPLD2	pLOF+Missense(5/5)	0	height
16	203	ENSG00000103326.pLOF+Missense(5/5).0.001	ref	pLOF+Missense(5/5).0.001	0.00282573	442186	ADD	-0.0668268	0.0118344	31.8866	7.78663	DF=1	ENSG00000103326	CAPN15	CAPN15	pLOF+Missense(5/5)	0	height
16	204	ENSG00000103335.pLOF+Missense(5/5).0.01	ref	pLOF+Missense(5/5).0.01	NA	442186	ADD-SKATO	NA	NA	148.301	33.3897	DF=1	ENSG00000103335	PIEZO1	PIEZO1	pLOF+Missense(5/5)	0	height
16	321	ENSG00000140691.pLOF+Missense(5/5).0.01	ref	pLOF+Missense(5/5).0.01	NA	442186	ADD-SKAT	NA	NA	49.8318	11.776	DF=1	ENSG00000140691	ARMC5	ARMC5	pLOF+Missense(5/5)	0	height
16	354	ENSG00000140961.pLOF+Missense(5/5).0.01	ref	pLOF+Missense(5/5).0.01	0.0124687	442186	ADD	-0.03248	0.00567631	32.7416	7.97774	DF=1	ENSG00000140961	OSGIN1	OSGIN1	pLOF+Missense(5/5)	0	height
17	215	ENSG00000108821.pLOF+Missense(5/5).0.01	ref	pLOF+Missense(5/5).0.01	NA	442186	ADD-SKAT	NA	NA	42.9383	10.248	DF=1	ENSG00000108821	COL1A1	COL1A1	pLOF+Missense(5/5)	0	height
17	227	ENSG00000108854.pLOF+Missense(5/5).0.01	ref	pLOF+Missense(5/5).0.01	NA	442186	ADD-SKAT	NA	NA	49.5022	11.703	DF=1	ENSG00000108854	SMURF2	SMURF2	pLOF+Missense(5/5)	0	height
17	932	ENSG00000196712.pLOF+Missense(5/5).0.01	ref	pLOF+Missense(5/5).0.01	NA	442186	ADD-SKATO	NA	NA	74.2495	17.1621	DF=1	ENSG00000196712	NF1	NF1	pLOF+Missense(5/5)	0	height
18	221	ENSG00000184828.pLOF+Missense(5/5).0.01	ref	pLOF+Missense(5/5).0.01	NA	442186	ADD-SKATO	NA	NA	29.6168	7.27862	DF=1	ENSG00000184828	ZBTB7C	ZBTB7C	pLOF+Missense(5/5)	0	height
19	338	ENSG00000105472.pLOF+Missense(5/5).0.01	ref	pLOF+Missense(5/5).0.01	NA	442186	ADD-SKAT	NA	NA	42.4568	10.1411	DF=1	ENSG00000105472	CLEC11A	CLEC11A	pLOF+Missense(5/5)	0	height
19	430	ENSG00000119574.pLOF+Missense(5/5).0.001	ref	pLOF+Missense(5/5).0.001	0.000457952	442186	ADD	-0.187725	0.0293233	40.9844	9.81403	DF=1	ENSG00000119574	ZBTB45	ZBTB45	pLOF+Missense(5/5)	0	height
19	430	ENSG00000119574.pLOF+Missense(5/5).0.01	ref	pLOF+Missense(5/5).0.01	0.000457952	442186	ADD	-0.187725	0.0293233	40.9844	9.81403	DF=1	ENSG00000119574	ZBTB45	ZBTB45	pLOF+Missense(5/5)	0	height
19	643	ENSG00000141837.pLOF+Missense(5/5).singleton	ref	pLOF+Missense(5/5).singleton	5.54065e-05	442186	ADD	-0.463395	0.0842651	30.2417	7.4186	DF=1	ENSG00000141837	CACNA1A	CACNA1A	pLOF+Missense(5/5)	0	height
19	647	ENSG00000141905.pLOF+Missense(5/5).0.01	ref	pLOF+Missense(5/5).0.01	NA	442186	ADD-SKAT	NA	NA	36.1613	8.74078	DF=1	ENSG00000141905	NFIC	NFIC	pLOF+Missense(5/5)	0	height
19	669	ENSG00000142303.pLOF+Missense(5/5).0.01	ref	pLOF+Missense(5/5).0.01	NA	442186	ADD-SKAT	NA	NA	85.3081	19.5929	DF=1	ENSG00000142303	ADAMTS10	ADAMTS10	pLOF+Missense(5/5)	1	height
20	45	ENSG00000088826.pLOF+Missense(5/5).0.001	ref	pLOF+Missense(5/5).0.001	0.000643394	442186	ADD	-0.161078	0.024754	42.3428	10.1158	DF=1	ENSG00000088826	SMOX	SMOX	pLOF+Missense(5/5)	0	height
20	162	ENSG00000101347.pLOF+Missense(5/5).0.001	ref	pLOF+Missense(5/5).0.001	0.00106177	442186	ADD	-0.105166	0.0192778	29.7604	7.31081	DF=1	ENSG00000101347	SAMHD1	SAMHD1	pLOF+Missense(5/5)	0	height
20	162	ENSG00000101347.pLOF+Missense(5/5).0.01	ref	pLOF+Missense(5/5).0.01	0.00106177	442186	ADD	-0.105166	0.0192778	29.7604	7.31081	DF=1	ENSG00000101347	SAMHD1	SAMHD1	pLOF+Missense(5/5)	0	height
20	200	ENSG00000118702.pLOF+Missense(5/5).0.001	ref	pLOF+Missense(5/5).0.001	0.000169612	442186	ADD	-0.45242	0.0481925	88.1305	20.2127	DF=1	ENSG00000118702	GHRH	GHRH	pLOF+Missense(5/5)	0	height
20	200	ENSG00000118702.pLOF+Missense(5/5).0.01	ref	pLOF+Missense(5/5).0.01	0.000169612	442186	ADD	-0.45242	0.0481925	88.1305	20.2127	DF=1	ENSG00000118702	GHRH	GHRH	pLOF+Missense(5/5)	0	height
1	43	ENSG00000027644.pLOF+Missense(5/5).0.01	ref	pLOF+Missense(5/5).0.01	0.00702493	430396	ADD	0.0549847	0.0103887	28.013	6.919	DF=1	ENSG00000027644	INSRR	INSRR	pLOF+Missense(5/5)	0	RBC
1	141	ENSG00000078369.pLOF+Missense(5/5).0.01	ref	pLOF+Missense(5/5).0.01	NA	430396	ADD-SKATO	NA	NA	55.7311	13.0804	DF=1	ENSG00000078369	GNB1	GNB1	pLOF+Missense(5/5)	0	RBC
1	645	ENSG00000135766.pLOF+Missense(5/5).0.001	ref	pLOF+Missense(5/5).0.001	4.06602e-05	430396	ADD	1.1505	0.135583	72.0048	16.6682	DF=1	ENSG00000135766	EGLN1	EGLN1	pLOF+Missense(5/5)	1	RBC
1	645	ENSG00000135766.pLOF+Missense(5/5).0.01	ref	pLOF+Missense(5/5).0.01	NA	430396	ADD-SKAT	NA	NA	72.0049	16.6682	DF=1	ENSG00000135766	EGLN1	EGLN1	pLOF+Missense(5/5)	1	RBC
1	645	ENSG00000135766.pLOF+Missense(5/5).0.01	ref	pLOF+Missense(5/5).0.01	NA	430396	ADD-SKATO	NA	NA	72.0049	16.6682	DF=1	ENSG00000135766	EGLN1	EGLN1	pLOF+Missense(5/5)	1	RBC
1	645	ENSG00000135766.pLOF+Missense(5/5).0.01	ref	pLOF+Missense(5/5).0.01	4.06602e-05	430396	ADD	1.1505	0.135583	72.0048	16.6682	DF=1	ENSG00000135766	EGLN1	EGLN1	pLOF+Missense(5/5)	1	RBC
1	805	ENSG00000143365.pLOF+Missense(5/5).0.01	ref	pLOF+Missense(5/5).0.01	NA	430396	ADD-SKAT	NA	NA	37.2692	8.9876	DF=1	ENSG00000143365	RORC	RORC	pLOF+Missense(5/5)	0	RBC
1	872	ENSG00000143627.pLOF+Missense(5/5).0.01	ref	pLOF+Missense(5/5).0.01	NA	430396	ADD-SKATO	NA	NA	100.754	22.9823	DF=1	ENSG00000143627	PKLR	PKLR	pLOF+Missense(5/5)	1	RBC
1	1230	ENSG00000163050.pLOF+Missense(5/5).0.001	ref	pLOF+Missense(5/5).0.001	0.00169844	430396	ADD	0.121751	0.0210144	33.567	8.16208	DF=1	ENSG00000163050	COQ8A	COQ8A	pLOF+Missense(5/5)	0	RBC
1	1230	ENSG00000163050.pLOF+Missense(5/5).0.01	ref	pLOF+Missense(5/5).0.01	0.00169844	430396	ADD	0.121751	0.0210144	33.567	8.16208	DF=1	ENSG00000163050	COQ8A	COQ8A	pLOF+Missense(5/5)	0	RBC
2	106	ENSG00000081052.pLOF+Missense(5/5).0.01	ref	pLOF+Missense(5/5).0.01	NA	430396	ADD-SKATO	NA	NA	33.3483	8.11327	DF=1	ENSG00000081052	COL4A4	COL4A4	pLOF+Missense(5/5)	0	RBC
2	125	ENSG00000084774.pLOF+Missense(5/5).singleton	ref	pLOF+Missense(5/5).singleton	0.000282298	430396	ADD	-0.282682	0.0514914	30.139	7.3956	DF=1	ENSG00000084774	CAD	CAD	pLOF+Missense(5/5)	0	RBC
2	234	ENSG00000115524.pLOF+Missense(5/5).0.01	ref	pLOF+Missense(5/5).0.01	NA	430396	ADD-SKATO	NA	NA	125.097	28.3146	DF=1	ENSG00000115524	SF3B1	SF3B1	pLOF+Missense(5/5)	0	RBC
2	878	ENSG00000169031.pLOF+Missense(5/5).0.01	ref	pLOF+Missense(5/5).0.01	NA	430396	ADD-SKATO	NA	NA	32.8272	7.99687	DF=1	ENSG00000169031	COL4A3	COL4A3	pLOF+Missense(5/5)	0	RBC
2	1105	ENSG00000198369.pLOF+Missense(5/5).0.01	ref	pLOF+Missense(5/5).0.01	NA	430396	ADD-SKATO	NA	NA	36.6112	8.84103	DF=1	ENSG00000198369	SPRED2	SPRED2	pLOF+Missense(5/5)	0	RBC
2	1136	ENSG00000205639.pLOF+Missense(5/5).0.01	ref	pLOF+Missense(5/5).0.01	0.00540433	430396	ADD	0.0662431	0.0118119	31.4514	7.68932	DF=1	ENSG00000205639	MFSD2B	MFSD2B	pLOF+Missense(5/5)	0	RBC
3	611	ENSG00000164062.pLOF+Missense(5/5).0.001	ref	pLOF+Missense(5/5).0.001	0.000571567	430396	ADD	-0.193084	0.0361291	28.5611	7.04198	DF=1	ENSG00000164062	APEH	APEH	pLOF+Missense(5/5)	0	RBC
3	611	ENSG00000164062.pLOF+Missense(5/5).0.01	ref	pLOF+Missense(5/5).0.01	0.000571567	430396	ADD	-0.193084	0.0361291	28.5611	7.04198	DF=1	ENSG00000164062	APEH	APEH	pLOF+Missense(5/5)	0	RBC
3	900	ENSG00000187098.pLOF+Missense(5/5).0.01	ref	pLOF+Missense(5/5).0.01	NA	430396	ADD-SKATO	NA	NA	40.6256	9.7343	DF=1	ENSG00000187098	MITF	MITF	pLOF+Missense(5/5)	0	RBC
4	400	ENSG00000163631.pLOF+Missense(5/5).0.01	ref	pLOF+Missense(5/5).0.01	NA	430396	ADD-SKATO	NA	NA	29.7008	7.29745	DF=1	ENSG00000163631	ALB	ALB	pLOF+Missense(5/5)	0	RBC
5	520	ENSG00000164362.pLOF+Missense(5/5).0.001	ref	pLOF+Missense(5/5).0.001	0.000238153	430396	ADD	-0.317939	0.0558757	32.3774	7.89636	DF=1	ENSG00000164362	TERT	TERT	pLOF+Missense(5/5)	0	RBC
5	520	ENSG00000164362.pLOF+Missense(5/5).0.01	ref	pLOF+Missense(5/5).0.01	NA	430396	ADD-SKAT	NA	NA	32.3774	7.89636	DF=1	ENSG00000164362	TERT	TERT	pLOF+Missense(5/5)	0	RBC
5	520	ENSG00000164362.pLOF+Missense(5/5).0.01	ref	pLOF+Missense(5/5).0.01	NA	430396	ADD-SKATO	NA	NA	32.3774	7.89636	DF=1	ENSG00000164362	TERT	TERT	pLOF+Missense(5/5)	0	RBC
5	520	ENSG00000164362.pLOF+Missense(5/5).0.01	ref	pLOF+Missense(5/5).0.01	0.000238153	430396	ADD	-0.317939	0.0558757	32.3774	7.89636	DF=1	ENSG00000164362	TERT	TERT	pLOF+Missense(5/5)	0	RBC
6	436	ENSG00000137198.pLOF+Missense(5/5).0.01	ref	pLOF+Missense(5/5).0.01	0.00413689	430396	ADD	-0.120199	0.0136221	77.8606	17.9563	DF=1	ENSG00000137198	GMPR	GMPR	pLOF+Missense(5/5)	0	RBC
7	222	ENSG00000106327.pLOF+Missense(5/5).0.01	ref	pLOF+Missense(5/5).0.01	NA	430396	ADD-SKAT	NA	NA	47.124	11.1763	DF=1	ENSG00000106327	TFR2	TFR2	pLOF+Missense(5/5)	0	RBC
7	369	ENSG00000130427.pLOF+Missense(5/5).0.001	ref	pLOF+Missense(5/5).0.001	0.000205625	430396	ADD	-0.358291	0.0602609	35.3509	8.56013	DF=1	ENSG00000130427	EPO	EPO	pLOF+Missense(5/5)	1	RBC
7	369	ENSG00000130427.pLOF+Missense(5/5).0.01	ref	pLOF+Missense(5/5).0.01	0.000205625	430396	ADD	-0.358291	0.0602609	35.3509	8.56013	DF=1	ENSG00000130427	EPO	EPO	pLOF+Missense(5/5)	1	RBC
7	450	ENSG00000146830.pLOF+Missense(5/5).0.01	ref	pLOF+Missense(5/5).0.01	NA	430396	ADD-SKATO	NA	NA	50.014	11.8163	DF=1	ENSG00000146830	GIGYF1	GIGYF1	pLOF+Missense(5/5)	0	RBC
8	466	ENSG00000176907.pLOF+Missense(5/5).0.01	ref	pLOF+Missense(5/5).0.01	NA	430396	ADD-SKATO	NA	NA	35.2221	8.53141	DF=1	ENSG00000176907	TCIM	TCIM	pLOF+Missense(5/5)	0	RBC
9	48	ENSG00000096968.pLOF+Missense(5/5).0.01	ref	pLOF+Missense(5/5).0.01	NA	430396	ADD-SKAT	NA	NA	34.434	8.35561	DF=1	ENSG00000096968	JAK2	JAK2	pLOF+Missense(5/5)	1	RBC
9	75	ENSG00000106868.pLOF+Missense(5/5).0.01	ref	pLOF+Missense(5/5).0.01	NA	430396	ADD-SKATO	NA	NA	36.7829	8.87928	DF=1	ENSG00000106868	SUSD1	SUSD1	pLOF+Missense(5/5)	0	RBC
9	172	ENSG00000122729.pLOF+Missense(5/5).0.001	ref	pLOF+Missense(5/5).0.001	0.00268009	430396	ADD	0.171016	0.0167029	104.831	23.8761	DF=1	ENSG00000122729	ACO1	ACO1	pLOF+Missense(5/5)	0	RBC
9	671	ENSG00000198569.pLOF+Missense(5/5).0.001	ref	pLOF+Missense(5/5).0.001	0.0026464	430396	ADD	0.106547	0.0168255	40.1001	9.61749	DF=1	ENSG00000198569	SLC34A3	SLC34A3	pLOF+Missense(5/5)	0	RBC
11	238	ENSG00000129173.pLOF+Missense(5/5).0.01	ref	pLOF+Missense(5/5).0.01	NA	430396	ADD-SKAT	NA	NA	52.6104	12.3907	DF=1	ENSG00000129173	E2F8	E2F8	pLOF+Missense(5/5)	0	RBC
11	484	ENSG00000152270.pLOF+Missense(5/5).0.01	ref	pLOF+Missense(5/5).0.01	0.00230021	430396	ADD	-0.0955101	0.0180256	28.0751	6.93293	DF=1	ENSG00000152270	PDE3B	PDE3B	pLOF+Missense(5/5)	0	RBC
11	1207	ENSG00000244734.pLOF+Missense(5/5).0.01	ref	pLOF+Missense(5/5).0.01	NA	430396	ADD-SKATO	NA	NA	544.555	119.715	DF=1	ENSG00000244734	HBB	HBB	pLOF+Missense(5/5)	0	RBC
12	204	ENSG00000111252.pLOF+Missense(5/5).0.01	ref	pLOF+Missense(5/5).0.01	NA	430396	ADD-SKATO	NA	NA	119.21	27.0258	DF=1	ENSG00000111252	SH2B3	SH2B3	pLOF+Missense(5/5)	1	RBC
15	152	ENSG00000137834.pLOF+Missense(5/5).0.01	ref	pLOF+Missense(5/5).0.01	NA	430396	ADD-SKATO	NA	NA	29.0723	7.1566	DF=1	ENSG00000137834	SMAD6	SMAD6	pLOF+Missense(5/5)	0	RBC
16	25	ENSG00000008710.pLOF+Missense(5/5).singleton	ref	pLOF+Missense(5/5).singleton	0.000365942	430396	ADD	-0.245507	0.0451201	29.6064	7.27631	DF=1	ENSG00000008710	PKD1	PKD1	pLOF+Missense(5/5)	0	RBC
16	50	ENSG00000065054.pLOF+Missense(5/5).0.01	ref	pLOF+Missense(5/5).0.01	NA	430396	ADD-SKATO	NA	NA	70.9397	16.4338	DF=1	ENSG00000065054	NHERF2	NHERF2	pLOF+Missense(5/5)	0	RBC
16	204	ENSG00000103335.pLOF+Missense(5/5).0.01	ref	pLOF+Missense(5/5).0.01	NA	430396	ADD-SKAT	NA	NA	45.106	10.729	DF=1	ENSG00000103335	PIEZO1	PIEZO1	pLOF+Missense(5/5)	0	RBC
16	689	ENSG00000188536.pLOF+Missense(5/5).0.01	ref	pLOF+Missense(5/5).0.01	NA	430396	ADD-SKAT	NA	NA	34.7455	8.4251	DF=1	ENSG00000188536	HBA2	HBA2	pLOF+Missense(5/5)	0	RBC
17	1046	ENSG00000240505.pLOF+Missense(5/5).0.01	ref	pLOF+Missense(5/5).0.01	0.00838995	430396	ADD	0.0819367	0.00947811	74.7332	17.2685	DF=1	ENSG00000240505	TNFRSF13B	TNFRSF13B	pLOF+Missense(5/5)	0	RBC
19	209	ENSG00000104870.pLOF+Missense(5/5).0.001	ref	pLOF+Missense(5/5).0.001	7.55119e-05	430396	ADD	0.545415	0.099378	30.1213	7.39164	DF=1	ENSG00000104870	FCGRT	FCGRT	pLOF+Missense(5/5)	0	RBC
19	209	ENSG00000104870.pLOF+Missense(5/5).0.01	ref	pLOF+Missense(5/5).0.01	NA	430396	ADD-SKAT	NA	NA	30.1213	7.39164	DF=1	ENSG00000104870	FCGRT	FCGRT	pLOF+Missense(5/5)	0	RBC
19	209	ENSG00000104870.pLOF+Missense(5/5).0.01	ref	pLOF+Missense(5/5).0.01	NA	430396	ADD-SKATO	NA	NA	30.1213	7.39164	DF=1	ENSG00000104870	FCGRT	FCGRT	pLOF+Missense(5/5)	0	RBC
19	209	ENSG00000104870.pLOF+Missense(5/5).0.01	ref	pLOF+Missense(5/5).0.01	7.55119e-05	430396	ADD	0.545415	0.099378	30.1213	7.39164	DF=1	ENSG00000104870	FCGRT	FCGRT	pLOF+Missense(5/5)	0	RBC
19	365	ENSG00000105610.pLOF+Missense(5/5).0.01	ref	pLOF+Missense(5/5).0.01	NA	430396	ADD-SKATO	NA	NA	71.5339	16.5646	DF=1	ENSG00000105610	KLF1	KLF1	pLOF+Missense(5/5)	1	RBC
19	1434	ENSG00000269858.pLOF+Missense(5/5).0.01	ref	pLOF+Missense(5/5).0.01	NA	430396	ADD-SKATO	NA	NA	29.8935	7.34063	DF=1	ENSG00000269858	EGLN2	EGLN2	pLOF+Missense(5/5)	0	RBC
20	150	ENSG00000101310.pLOF+Missense(5/5).0.001	ref	pLOF+Missense(5/5).0.001	0.0017844	430396	ADD	0.120987	0.0204317	35.0646	8.49629	DF=1	ENSG00000101310	SEC23B	SEC23B	pLOF+Missense(5/5)	1	RBC
20	150	ENSG00000101310.pLOF+Missense(5/5).0.01	ref	pLOF+Missense(5/5).0.01	0.0017844	430396	ADD	0.120987	0.0204317	35.0646	8.49629	DF=1	ENSG00000101310	SEC23B	SEC23B	pLOF+Missense(5/5)	1	RBC
20	541	ENSG00000258366.pLOF+Missense(5/5).0.01	ref	pLOF+Missense(5/5).0.01	NA	430396	ADD-SKATO	NA	NA	53.0248	12.4823	DF=1	ENSG00000258366	RTEL1	RTEL1	pLOF+Missense(5/5)	0	RBC
22	309	ENSG00000183765.pLOF+Missense(5/5).0.01	ref	pLOF+Missense(5/5).0.01	NA	430396	ADD-SKATO	NA	NA	31.836	7.77533	DF=1	ENSG00000183765	CHEK2	CHEK2	pLOF+Missense(5/5)	0	RBC
1	1128	ENSG00000162551.pLOF+Missense(5/5).0.001	ref	pLOF+Missense(5/5).0.001	0.00209474	387160	ADD	0.150128	0.0238193	39.7252	9.53413	DF=1	ENSG00000162551	ALPL	ALPL	pLOF+Missense(5/5)	0	Calcium
1	1128	ENSG00000162551.pLOF+Missense(5/5).0.01	ref	pLOF+Missense(5/5).0.01	0.00209474	387160	ADD	0.150128	0.0238193	39.7252	9.53413	DF=1	ENSG00000162551	ALPL	ALPL	pLOF+Missense(5/5)	0	Calcium
2	748	ENSG00000158158.pLOF+Missense(5/5).0.001	ref	pLOF+Missense(5/5).0.001	0.000551452	387160	ADD	0.375765	0.0464256	65.5118	15.2383	DF=1	ENSG00000158158	CNNM4	CNNM4	pLOF+Missense(5/5)	0	Calcium
2	748	ENSG00000158158.pLOF+Missense(5/5).0.01	ref	pLOF+Missense(5/5).0.01	0.000551452	387160	ADD	0.375765	0.0464256	65.5118	15.2383	DF=1	ENSG00000158158	CNNM4	CNNM4	pLOF+Missense(5/5)	0	Calcium
3	33	ENSG00000036828.pLOF+Missense(5/5).0.01	ref	pLOF+Missense(5/5).0.01	NA	387160	ADD-SKATO	NA	NA	343.939	76.0529	DF=1	ENSG00000036828	CASR	CASR	pLOF+Missense(5/5)	1	Calcium
4	400	ENSG00000163631.pLOF+Missense(5/5).0.01	ref	pLOF+Missense(5/5).0.01	NA	387160	ADD-SKATO	NA	NA	205.751	45.935	DF=1	ENSG00000163631	ALB	ALB	pLOF+Missense(5/5)	0	Calcium
6	377	ENSG00000124827.pLOF+Missense(5/5).0.01	ref	pLOF+Missense(5/5).0.01	NA	387160	ADD-SKATO	NA	NA	70.8304	16.4097	DF=1	ENSG00000124827	GCM2	GCM2	pLOF+Missense(5/5)	0	Calcium
10	288	ENSG00000148584.pLOF+Missense(5/5).0.01	ref	pLOF+Missense(5/5).0.01	NA	387160	ADD-SKATO	NA	NA	39.2434	9.42698	DF=1	ENSG00000148584	A1CF	A1CF	pLOF+Missense(5/5)	0	Calcium
17	347	ENSG00000131482.pLOF+Missense(5/5).0.001	ref	pLOF+Missense(5/5).0.001	0.00181191	387160	ADD	0.139798	0.0256164	29.7826	7.31578	DF=1	ENSG00000131482	G6PC1	G6PC1	pLOF+Missense(5/5)	0	Calcium
17	347	ENSG00000131482.pLOF+Missense(5/5).0.01	ref	pLOF+Missense(5/5).0.01	0.00181191	387160	ADD	0.139798	0.0256164	29.7826	7.31578	DF=1	ENSG00000131482	G6PC1	G6PC1	pLOF+Missense(5/5)	0	Calcium
19	209	ENSG00000104870.pLOF+Missense(5/5).0.001	ref	pLOF+Missense(5/5).0.001	7.49044e-05	387160	ADD	-0.918835	0.125808	53.3407	12.5522	DF=1	ENSG00000104870	FCGRT	FCGRT	pLOF+Missense(5/5)	0	Calcium
19	209	ENSG00000104870.pLOF+Missense(5/5).0.01	ref	pLOF+Missense(5/5).0.01	NA	387160	ADD-SKAT	NA	NA	53.3407	12.5522	DF=1	ENSG00000104870	FCGRT	FCGRT	pLOF+Missense(5/5)	0	Calcium
19	209	ENSG00000104870.pLOF+Missense(5/5).0.01	ref	pLOF+Missense(5/5).0.01	NA	387160	ADD-SKATO	NA	NA	53.3407	12.5522	DF=1	ENSG00000104870	FCGRT	FCGRT	pLOF+Missense(5/5)	0	Calcium
19	209	ENSG00000104870.pLOF+Missense(5/5).0.01	ref	pLOF+Missense(5/5).0.01	7.49044e-05	387160	ADD	-0.918835	0.125808	53.3407	12.5522	DF=1	ENSG00000104870	FCGRT	FCGRT	pLOF+Missense(5/5)	0	Calcium
20	2	ENSG00000019186.pLOF+Missense(5/5).0.01	ref	pLOF+Missense(5/5).0.01	0.00934756	387160	ADD	0.0736712	0.0113392	42.2116	10.0867	DF=1	ENSG00000019186	CYP24A1	CYP24A1	pLOF+Missense(5/5)	1	Calcium
9	178	ENSG00000123454.pLOF+Missense(5/5).0.01	ref	pLOF+Missense(5/5).0.01	0.011634	443182	ADD	-0.135941	0.0235749	33.6973	8.19117	DF=1	ENSG00000123454	DBH	DBH	pLOF+Missense(5/5)	0	hypertension
16	25	ENSG00000008710.pLOF+Missense(5/5).singleton	ref	pLOF+Missense(5/5).singleton	0.000353128	443182	ADD	0.863142	0.123068	47.7425	11.3133	DF=1	ENSG00000008710	PKD1	PKD1	pLOF+Missense(5/5)	0	hypertension
1	1308	ENSG00000169174.pLOF+Missense(5/5).0.001	ref	pLOF+Missense(5/5).0.001	0.00140123	443182	ADD	-0.519624	0.0986764	31.3791	7.67315	DF=1	ENSG00000169174	PCSK9	PCSK9	pLOF+Missense(5/5)	1	Hypercholesterolemia
1	1308	ENSG00000169174.pLOF+Missense(5/5).0.01	ref	pLOF+Missense(5/5).0.01	0.00140123	443182	ADD	-0.519624	0.0986764	31.3791	7.67315	DF=1	ENSG00000169174	PCSK9	PCSK9	pLOF+Missense(5/5)	1	Hypercholesterolemia
19	541	ENSG00000130164.pLOF+Missense(5/5).0.01	ref	pLOF+Missense(5/5).0.01	NA	443182	ADD-SKATO	NA	NA	198.785	44.415	DF=1	ENSG00000130164	LDLR	LDLR	pLOF+Missense(5/5)	1	Hypercholesterolemia
10	434	ENSG00000165806.pLOF+Missense(5/5).0.01	ref	pLOF+Missense(5/5).0.01	NA	443182	ADD-SKATO	NA	NA	81.6025	18.7788	DF=1	ENSG00000165806	CASP7	CASP7	pLOF+Missense(5/5)	0	Cataract
12	451	ENSG00000135517.pLOF+Missense(5/5).0.01	ref	pLOF+Missense(5/5).0.01	NA	443182	ADD-SKATO	NA	NA	139.866	31.5454	DF=1	ENSG00000135517	MIP	MIP	pLOF+Missense(5/5)	1	Cataract
5	336	ENSG00000145730.pLOF+Missense(5/5).0.01	ref	pLOF+Missense(5/5).0.01	NA	443182	ADD-SKAT	NA	NA	74.4388	17.2038	DF=1	ENSG00000145730	PAM	PAM	pLOF+Missense(5/5)	1	T2D
5	336	ENSG00000145730.pLOF+Missense(5/5).0.01	ref	pLOF+Missense(5/5).0.01	NA	443182	ADD-SKATO	NA	NA	74.4387	17.2038	DF=1	ENSG00000145730	PAM	PAM	pLOF+Missense(5/5)	1	T2D
7	276	ENSG00000106633.pLOF+Missense(5/5).0.01	ref	pLOF+Missense(5/5).0.01	NA	443182	ADD-SKATO	NA	NA	157.685	35.4406	DF=1	ENSG00000106633	GCK	GCK	pLOF+Missense(5/5)	1	T2D
20	89	ENSG00000101076.pLOF+Missense(5/5).0.01	ref	pLOF+Missense(5/5).0.01	NA	443182	ADD-SKATO	NA	NA	38.8279	9.33454	DF=1	ENSG00000101076	HNF4A	HNF4A	pLOF+Missense(5/5)	1	T2D
5	623	ENSG00000173250.pLOF+Missense(5/5).0.01	ref	pLOF+Missense(5/5).0.01	NA	441712	ADD-SKATO	NA	NA	37.9646	9.14243	DF=1	ENSG00000173250	GPR151	GPR151	pLOF+Missense(5/5)	0	BMI
6	28	ENSG00000024048.pLOF+Missense(5/5).0.01	ref	pLOF+Missense(5/5).0.01	NA	441712	ADD-SKAT	NA	NA	30.5365	7.4846	DF=1	ENSG00000024048	UBR2	UBR2	pLOF+Missense(5/5)	0	BMI
12	723	ENSG00000173064.pLOF+Missense(5/5).singleton	ref	pLOF+Missense(5/5).singleton	7.81052e-05	441712	ADD	0.606345	0.113143	28.7201	7.07763	DF=1	ENSG00000173064	HECTD4	HECTD4	pLOF+Missense(5/5)	0	BMI
18	166	ENSG00000166603.pLOF+Missense(5/5).0.001	ref	pLOF+Missense(5/5).0.001	0.00119648	441712	ADD	0.319235	0.028924	121.816	27.5965	DF=1	ENSG00000166603	MC4R	MC4R	pLOF+Missense(5/5)	1	BMI
18	166	ENSG00000166603.pLOF+Missense(5/5).0.01	ref	pLOF+Missense(5/5).0.01	0.00119648	441712	ADD	0.319235	0.028924	121.816	27.5965	DF=1	ENSG00000166603	MC4R	MC4R	pLOF+Missense(5/5)	1	BMI
19	405	ENSG00000105726.pLOF+Missense(5/5).0.01	ref	pLOF+Missense(5/5).0.01	NA	441712	ADD-SKAT	NA	NA	37.2714	8.9881	DF=1	ENSG00000105726	ATP13A1	ATP13A1	pLOF+Missense(5/5)	0	BMI
2	368	ENSG00000123612.pLOF+Missense(5/5).0.01	ref	pLOF+Missense(5/5).0.01	0.0025797	442300	ADD	-0.0824176	0.0152866	29.0682	7.15568	DF=1	ENSG00000123612	ACVR1C	ACVR1C	pLOF+Missense(5/5)	0	WHR
5	623	ENSG00000173250.pLOF+Missense(5/5).0.01	ref	pLOF+Missense(5/5).0.01	0.0106387	442300	ADD	-0.0479841	0.00755047	40.3875	9.68137	DF=1	ENSG00000173250	GPR151	GPR151	pLOF+Missense(5/5)	0	WHR
6	868	ENSG00000204614.pLOF+Missense(5/5).0.01	ref	pLOF+Missense(5/5).0.01	NA	442300	ADD-SKAT	NA	NA	28.879	7.11326	DF=1	ENSG00000204614	TRIM40	TRIM40	pLOF+Missense(5/5)	0	WHR
11	484	ENSG00000152270.pLOF+Missense(5/5).0.01	ref	pLOF+Missense(5/5).0.01	0.00229821	442300	ADD	-0.105577	0.0161774	42.5915	10.171	DF=1	ENSG00000152270	PDE3B	PDE3B	pLOF+Missense(5/5)	0	WHR
15	319	ENSG00000166819.pLOF+Missense(5/5).0.01	ref	pLOF+Missense(5/5).0.01	NA	442300	ADD-SKATO	NA	NA	31.4937	7.69878	DF=1	ENSG00000166819	PLIN1	PLIN1	pLOF+Missense(5/5)	0	WHR
19	109	ENSG00000079999.pLOF+Missense(5/5).0.001	ref	pLOF+Missense(5/5).0.001	0.00039679	442300	ADD	0.229517	0.0388426	34.9149	8.46289	DF=1	ENSG00000079999	KEAP1	KEAP1	pLOF+Missense(5/5)	0	WHR
19	109	ENSG00000079999.pLOF+Missense(5/5).0.01	ref	pLOF+Missense(5/5).0.01	0.00039679	442300	ADD	0.229517	0.0388426	34.9149	8.46289	DF=1	ENSG00000079999	KEAP1	KEAP1	pLOF+Missense(5/5)	0	WHR
19	811	ENSG00000167676.pLOF+Missense(5/5).0.01	ref	pLOF+Missense(5/5).0.01	0.00456817	442300	ADD	0.0651858	0.0110599	34.7377	8.42336	DF=1	ENSG00000167676	PLIN4	PLIN4	pLOF+Missense(5/5)	0	WHR
2	186	ENSG00000115267.pLOF+Missense(5/5).0.01	ref	pLOF+Missense(5/5).0.01	0.0243467	443182	ADD	-0.179427	0.0317977	33.2987	8.10217	DF=1	ENSG00000115267	IFIH1	IFIH1	pLOF+Missense(5/5)	0	Hypothyroidism
6	962	ENSG00000234745.pLOF+Missense(5/5).0.01	ref	pLOF+Missense(5/5).0.01	NA	443182	ADD-SKAT	NA	NA	30.0407	7.37359	DF=1	ENSG00000234745	HLA-B	HLA-B	pLOF+Missense(5/5)	0	Hypothyroidism
8	21	ENSG00000042832.pLOF+Missense(5/5).0.01	ref	pLOF+Missense(5/5).0.01	0.0123414	443182	ADD	0.242119	0.0376867	38.9591	9.36375	DF=1	ENSG00000042832	TG	TG	pLOF+Missense(5/5)	0	Hypothyroidism
14	351	ENSG00000165409.pLOF+Missense(5/5).0.01	ref	pLOF+Missense(5/5).0.01	NA	443182	ADD-SKATO	NA	NA	92.3623	21.1416	DF=1	ENSG00000165409	TSHR	TSHR	pLOF+Missense(5/5)	0	Hypothyroidism
9	48	ENSG00000096968.pLOF+Missense(5/5).0.01	ref	pLOF+Missense(5/5).0.01	NA	443182	ADD-SKAT	NA	NA	69.3949	16.0937	DF=1	ENSG00000096968	JAK2	JAK2	pLOF+Missense(5/5)	0	Acute_renal_failure
17	530	ENSG00000161547.pLOF+Missense(5/5).0.01	ref	pLOF+Missense(5/5).0.01	NA	443182	ADD-SKATO	NA	NA	36.9302	8.9121	DF=1	ENSG00000161547	SRSF2	SRSF2	pLOF+Missense(5/5)	0	Acute_renal_failure
2	728	ENSG00000155657.pLOF+Missense(5/5).0.01	ref	pLOF+Missense(5/5).0.01	NA	443182	ADD-SKATO	NA	NA	138.371	31.2186	DF=1	ENSG00000155657	TTN	TTN	pLOF+Missense(5/5)	1	Atrial_fibrillation
15	57	ENSG00000103855.pLOF+Missense(5/5).0.01	ref	pLOF+Missense(5/5).0.01	NA	443182	ADD-SKATO	NA	NA	30.6016	7.49917	DF=1	ENSG00000103855	CD276	CD276	pLOF+Missense(5/5)	0	Atrial_fibrillation
16	148	ENSG00000103024.pLOF+Missense(5/5).0.01	ref	pLOF+Missense(5/5).0.01	NA	443182	ADD-SKATO	NA	NA	33.3929	8.12322	DF=1	ENSG00000103024	NME3	NME3	pLOF+Missense(5/5)	0	Atrial_fibrillation
16	357	ENSG00000140986.pLOF+Missense(5/5).0.01	ref	pLOF+Missense(5/5).0.01	NA	443182	ADD-SKATO	NA	NA	49.2923	11.6565	DF=1	ENSG00000140986	RPL3L	RPL3L	pLOF+Missense(5/5)	0	Atrial_fibrillation
11	403	ENSG00000149311.pLOF+Missense(5/5).0.01	ref	pLOF+Missense(5/5).0.01	0.00847182	202849	ADD	0.355637	0.0623056	30.0638	7.37875	DF=1	ENSG00000149311	ATM	ATM	pLOF+Missense(5/5)	1	Cancer_of_prostate
13	176	ENSG00000139618.pLOF+Missense(5/5).0.001	ref	pLOF+Missense(5/5).0.001	0.00184867	202849	ADD	0.828316	0.114025	44.9378	10.6917	DF=1	ENSG00000139618	BRCA2	BRCA2	pLOF+Missense(5/5)	1	Cancer_of_prostate
17	508	ENSG00000159184.pLOF+Missense(5/5).0.01	ref	pLOF+Missense(5/5).0.01	NA	202849	ADD-SKATO	NA	NA	163.523	36.716	DF=1	ENSG00000159184	HOXB13	HOXB13	pLOF+Missense(5/5)	1	Cancer_of_prostate
22	309	ENSG00000183765.pLOF+Missense(5/5).0.01	ref	pLOF+Missense(5/5).0.01	NA	202849	ADD-SKATO	NA	NA	51.4083	12.1248	DF=1	ENSG00000183765	CHEK2	CHEK2	pLOF+Missense(5/5)	1	Cancer_of_prostate
11	403	ENSG00000149311.pLOF+Missense(5/5).0.01	ref	pLOF+Missense(5/5).0.01	NA	240333	ADD-SKATO	NA	NA	51.4689	12.1382	DF=1	ENSG00000149311	ATM	ATM	pLOF+Missense(5/5)	1	Breast_cancer
13	176	ENSG00000139618.pLOF+Missense(5/5).0.001	ref	pLOF+Missense(5/5).0.001	0.00180791	240333	ADD	1.79248	0.0830653	343.84	76.0314	DF=1	ENSG00000139618	BRCA2	BRCA2	pLOF+Missense(5/5)	1	Breast_cancer
16	76	ENSG00000083093.pLOF+Missense(5/5).0.001	ref	pLOF+Missense(5/5).0.001	0.00226145	240333	ADD	0.979336	0.0931007	89.0736	20.4198	DF=1	ENSG00000083093	PALB2	PALB2	pLOF+Missense(5/5)	1	Breast_cancer
17	47	ENSG00000012048.pLOF+Missense(5/5).0.01	ref	pLOF+Missense(5/5).0.01	NA	240333	ADD-SKATO	NA	NA	142.116	32.0374	DF=1	ENSG00000012048	BRCA1	BRCA1	pLOF+Missense(5/5)	1	Breast_cancer
22	309	ENSG00000183765.pLOF+Missense(5/5).0.01	ref	pLOF+Missense(5/5).0.01	NA	240333	ADD-SKATO	NA	NA	129.33	29.2408	DF=1	ENSG00000183765	CHEK2	CHEK2	pLOF+Missense(5/5)	1	Breast_cancer
1	1128	ENSG00000162551.pLOF+Missense(1/5).0.01	ref	pLOF+Missense(1/5).0.01	NA	429619	ADD-SKAT	NA	NA	68.6947	15.9395	DF=1	ENSG00000162551	ALPL	ALPL	pLOF+Missense(1/5)	1	eBMD
1	1489	ENSG00000180875.pLOF+Missense(1/5).0.01	ref	pLOF+Missense(1/5).0.01	NA	429619	ADD-SKATO	NA	NA	52.9276	12.4608	DF=1	ENSG00000180875	GREM2	GREM2	pLOF+Missense(1/5)	0	eBMD
2	197	ENSG00000115310.pLOF+Missense(1/5).0.01	ref	pLOF+Missense(1/5).0.01	NA	429619	ADD-SKAT	NA	NA	42.8619	10.231	DF=1	ENSG00000115310	RTN4	RTN4	pLOF+Missense(1/5)	0	eBMD
2	278	ENSG00000115827.pLOF+Missense(1/5).0.01	ref	pLOF+Missense(1/5).0.01	0.00681185	429619	ADD	0.0716247	0.0115484	38.4666	9.25415	DF=1	ENSG00000115827	DCAF17	DCAF17	pLOF+Missense(1/5)	0	eBMD
2	1277	ENSG00000275052.pLOF+Missense(1/5).0.01	ref	pLOF+Missense(1/5).0.01	NA	429619	ADD-SKAT	NA	NA	31.8	7.76728	DF=1	ENSG00000275052	PPP4R3B	PPP4R3B	pLOF+Missense(1/5)	0	eBMD
4	333	ENSG00000152595.pLOF+Missense(1/5).0.01	ref	pLOF+Missense(1/5).0.01	NA	429619	ADD-SKATO	NA	NA	261.267	58.0416	DF=1	ENSG00000152595	MEPE	MEPE	pLOF+Missense(1/5)	0	eBMD
6	490	ENSG00000146122.pLOF+Missense(1/5).0.01	ref	pLOF+Missense(1/5).0.01	NA	429619	ADD-SKAT	NA	NA	31.016	7.59192	DF=1	ENSG00000146122	DAAM2	DAAM2	pLOF+Missense(1/5)	0	eBMD
6	565	ENSG00000156535.pLOF+Missense(1/5).0.001	ref	pLOF+Missense(1/5).0.001	0.00871353	429619	ADD	0.0588877	0.0102536	32.9834	8.03175	DF=1	ENSG00000156535	CD109	CD109	pLOF+Missense(1/5)	0	eBMD
7	185	ENSG00000106034.pLOF+Missense(1/5).0.01	ref	pLOF+Missense(1/5).0.01	NA	429619	ADD-SKAT	NA	NA	34.8449	8.44727	DF=1	ENSG00000106034	CPED1	CPED1	pLOF+Missense(1/5)	0	eBMD
7	644	ENSG00000177706.pLOF+Missense(1/5).0.01	ref	pLOF+Missense(1/5).0.01	NA	429619	ADD-SKAT	NA	NA	30.1833	7.40553	DF=1	ENSG00000177706	FAM20C	FAM20C	pLOF+Missense(1/5)	0	eBMD
9	402	ENSG00000159069.pLOF+Missense(1/5).0.01	ref	pLOF+Missense(1/5).0.01	NA	429619	ADD-SKATO	NA	NA	100.931	23.0212	DF=1	ENSG00000159069	FBXW5	FBXW5	pLOF+Missense(1/5)	0	eBMD
11	133	ENSG00000110090.pLOF+Missense(1/5).0.01	ref	pLOF+Missense(1/5).0.01	NA	429619	ADD-SKATO	NA	NA	48.0076	11.3721	DF=1	ENSG00000110090	CPT1A	CPT1A	pLOF+Missense(1/5)	0	eBMD
11	278	ENSG00000134569.pLOF+Missense(1/5).0.01	ref	pLOF+Missense(1/5).0.01	NA	429619	ADD-SKAT	NA	NA	28.3817	7.00173	DF=1	ENSG00000134569	LRP4	LRP4	pLOF+Missense(1/5)	1	eBMD
11	537	ENSG00000162337.pLOF+Missense(1/5).0.01	ref	pLOF+Missense(1/5).0.01	NA	429619	ADD-SKATO	NA	NA	415.227	91.5737	DF=1	ENSG00000162337	LRP5	LRP5	pLOF+Missense(1/5)	1	eBMD
11	982	ENSG00000182985.pLOF+Missense(1/5).0.01	ref	pLOF+Missense(1/5).0.01	NA	429619	ADD-SKATO	NA	NA	60.3032	14.0898	DF=1	ENSG00000182985	CADM1	CADM1	pLOF+Missense(1/5)	0	eBMD
11	1065	ENSG00000188487.pLOF+Missense(1/5).0.01	ref	pLOF+Missense(1/5).0.01	NA	429619	ADD-SKATO	NA	NA	102.778	23.4261	DF=1	ENSG00000188487	INSC	INSC	pLOF+Missense(1/5)	0	eBMD
12	358	ENSG00000125084.pLOF+Missense(1/5).0.01	ref	pLOF+Missense(1/5).0.01	NA	429619	ADD-SKATO	NA	NA	93.0081	21.2833	DF=1	ENSG00000125084	WNT1	WNT1	pLOF+Missense(1/5)	1	eBMD
12	683	ENSG00000170374.pLOF+Missense(1/5).0.01	ref	pLOF+Missense(1/5).0.01	NA	429619	ADD-SKATO	NA	NA	30.4463	7.4644	DF=1	ENSG00000170374	SP7	SP7	pLOF+Missense(1/5)	1	eBMD
15	152	ENSG00000137834.pLOF+Missense(1/5).0.001	ref	pLOF+Missense(1/5).0.001	0.00462037	429619	ADD	-0.0987641	0.0138908	50.5527	11.9355	DF=1	ENSG00000137834	SMAD6	SMAD6	pLOF+Missense(1/5)	0	eBMD
15	160	ENSG00000137869.pLOF+Missense(1/5).0.01	ref	pLOF+Missense(1/5).0.01	NA	429619	ADD-SKATO	NA	NA	37.0633	8.94175	DF=1	ENSG00000137869	CYP19A1	CYP19A1	pLOF+Missense(1/5)	0	eBMD
16	204	ENSG00000103335.pLOF+Missense(1/5).0.01	ref	pLOF+Missense(1/5).0.01	NA	429619	ADD-SKAT	NA	NA	37.6482	9.07198	DF=1	ENSG00000103335	PIEZO1	PIEZO1	pLOF+Missense(1/5)	0	eBMD
16	532	ENSG00000168140.pLOF+Missense(1/5).0.01	ref	pLOF+Missense(1/5).0.01	NA	429619	ADD-SKAT	NA	NA	63.8177	14.8649	DF=1	ENSG00000168140	VASN	VASN	pLOF+Missense(1/5)	0	eBMD
17	63	ENSG00000064195.pLOF+Missense(1/5).0.01	ref	pLOF+Missense(1/5).0.01	0.00661866	429619	ADD	0.065908	0.0116414	32.0527	7.82379	DF=1	ENSG00000064195	DLX3	DLX3	pLOF+Missense(1/5)	0	eBMD
17	318	ENSG00000129214.pLOF+Missense(1/5).0.01	ref	pLOF+Missense(1/5).0.01	0.00929894	429619	ADD	0.0941561	0.00984297	91.505	20.9535	DF=1	ENSG00000129214	SHBG	SHBG	pLOF+Missense(1/5)	0	eBMD
18	45	ENSG00000101665.pLOF+Missense(1/5).0.01	ref	pLOF+Missense(1/5).0.01	NA	429619	ADD-SKATO	NA	NA	29.1274	7.16895	DF=1	ENSG00000101665	SMAD7	SMAD7	pLOF+Missense(1/5)	0	eBMD
18	52	ENSG00000101752.pLOF+Missense(1/5).singleton	ref	pLOF+Missense(1/5).singleton	0.000512082	429619	ADD	-0.241549	0.0415485	33.7987	8.21382	DF=1	ENSG00000101752	MIB1	MIB1	pLOF+Missense(1/5)	0	eBMD
22	381	ENSG00000203618.pLOF+Missense(1/5).0.01	ref	pLOF+Missense(1/5).0.01	NA	429619	ADD-SKAT	NA	NA	32.0327	7.81931	DF=1	ENSG00000203618	GP1BB	GP1BB	pLOF+Missense(1/5)	0	eBMD
1	582	ENSG00000132855.pLOF+Missense(1/5).0.001	ref	pLOF+Missense(1/5).0.001	0.00337164	422643	ADD	-0.394049	0.0171251	529.46	116.432	DF=1	ENSG00000132855	ANGPTL3	ANGPTL3	pLOF+Missense(1/5)	1	TG
2	116	ENSG00000084674.pLOF+Missense(1/5).0.001	ref	pLOF+Missense(1/5).0.001	0.0174296	422643	ADD	-0.114676	0.00766218	223.995	49.9151	DF=1	ENSG00000084674	APOB	APOB	pLOF+Missense(1/5)	1	TG
2	122	ENSG00000084734.pLOF+Missense(1/5).0.01	ref	pLOF+Missense(1/5).0.01	0.008868	422643	ADD	0.085016	0.0106326	63.9325	14.8902	DF=1	ENSG00000084734	GCKR	GCKR	pLOF+Missense(1/5)	0	TG
2	181	ENSG00000115234.pLOF+Missense(1/5).0.01	ref	pLOF+Missense(1/5).0.01	0.0174403	422643	ADD	-0.0514755	0.00763014	45.513	10.8192	DF=1	ENSG00000115234	SNX17	SNX17	pLOF+Missense(1/5)	0	TG
2	744	ENSG00000158019.pLOF+Missense(1/5).0.01	ref	pLOF+Missense(1/5).0.01	NA	422643	ADD-SKAT	NA	NA	44.8944	10.682	DF=1	ENSG00000158019	BABAM2	BABAM2	pLOF+Missense(1/5)	0	TG
2	917	ENSG00000171174.pLOF+Missense(1/5).0.01	ref	pLOF+Missense(1/5).0.01	NA	422643	ADD-SKAT	NA	NA	40.682	9.74683	DF=1	ENSG00000171174	RBKS	RBKS	pLOF+Missense(1/5)	0	TG
2	1004	ENSG00000181378.pLOF+Missense(1/5).0.01	ref	pLOF+Missense(1/5).0.01	NA	422643	ADD-SKAT	NA	NA	41.9674	10.0324	DF=1	ENSG00000181378	CFAP65	CFAP65	pLOF+Missense(1/5)	0	TG
2	1158	ENSG00000221843.pLOF+Missense(1/5).0.01	ref	pLOF+Missense(1/5).0.01	NA	422643	ADD-SKAT	NA	NA	32.8111	7.99325	DF=1	ENSG00000221843	C2orf16	C2orf16	pLOF+Missense(1/5)	0	TG
3	230	ENSG00000114841.pLOF+Missense(1/5).0.01	ref	pLOF+Missense(1/5).0.01	NA	422643	ADD-SKAT	NA	NA	28.0937	6.9371	DF=1	ENSG00000114841	DNAH1	DNAH1	pLOF+Missense(1/5)	0	TG
3	287	ENSG00000132170.pLOF+Missense(1/5).0.001	ref	pLOF+Missense(1/5).0.001	0.00108129	422643	ADD	0.180624	0.0301091	35.9877	8.7021	DF=1	ENSG00000132170	PPARG	PPARG	pLOF+Missense(1/5)	0	TG
3	287	ENSG00000132170.pLOF+Missense(1/5).0.01	ref	pLOF+Missense(1/5).0.01	0.00108129	422643	ADD	0.180624	0.0301091	35.9877	8.7021	DF=1	ENSG00000132170	PPARG	PPARG	pLOF+Missense(1/5)	0	TG
4	152	ENSG00000123739.pLOF+Missense(1/5).0.01	ref	pLOF+Missense(1/5).0.01	NA	422643	ADD-SKATO	NA	NA	237.129	52.7793	DF=1	ENSG00000123739	PLA2G12A	PLA2G12A	pLOF+Missense(1/5)	0	TG
4	543	ENSG00000171564.pLOF+Missense(1/5).0.01	ref	pLOF+Missense(1/5).0.01	NA	422643	ADD-SKATO	NA	NA	46.667	11.075	DF=1	ENSG00000171564	FGB	FGB	pLOF+Missense(1/5)	0	TG
7	330	ENSG00000127948.pLOF+Missense(1/5).0.01	ref	pLOF+Missense(1/5).0.01	NA	422643	ADD-SKATO	NA	NA	36.3473	8.78224	DF=1	ENSG00000127948	POR	POR	pLOF+Missense(1/5)	0	TG
8	134	ENSG00000120889.pLOF+Missense(1/5).0.01	ref	pLOF+Missense(1/5).0.01	NA	422643	ADD-SKAT	NA	NA	31.1512	7.62216	DF=1	ENSG00000120889	TNFRSF10B	TNFRSF10B	pLOF+Missense(1/5)	0	TG
8	450	ENSG00000175445.pLOF+Missense(1/5).0.001	ref	pLOF+Missense(1/5).0.001	0.00213301	422643	ADD	0.314592	0.0216476	211.192	47.1222	DF=1	ENSG00000175445	LPL	LPL	pLOF+Missense(1/5)	1	TG
10	288	ENSG00000148584.pLOF+Missense(1/5).0.01	ref	pLOF+Missense(1/5).0.01	NA	422643	ADD-SKATO	NA	NA	125.488	28.4002	DF=1	ENSG00000148584	A1CF	A1CF	pLOF+Missense(1/5)	0	TG
11	147	ENSG00000110243.pLOF+Missense(1/5).0.01	ref	pLOF+Missense(1/5).0.01	NA	422643	ADD-SKATO	NA	NA	281.159	62.377	DF=1	ENSG00000110243	APOA5	APOA5	pLOF+Missense(1/5)	1	TG
11	149	ENSG00000110245.pLOF+Missense(1/5).0.01	ref	pLOF+Missense(1/5).0.01	0.00310073	422643	ADD	-1.10475	0.0180009	3766.49	819.769	DF=1	ENSG00000110245	APOC3	APOC3	pLOF+Missense(1/5)	0	TG
11	204	ENSG00000118137.pLOF+Missense(1/5).0.01	ref	pLOF+Missense(1/5).0.01	NA	422643	ADD-SKAT	NA	NA	49.019	11.596	DF=1	ENSG00000118137	APOA1	APOA1	pLOF+Missense(1/5)	0	TG
11	433	ENSG00000149577.pLOF+Missense(1/5).0.01	ref	pLOF+Missense(1/5).0.01	NA	422643	ADD-SKAT	NA	NA	29.7338	7.30485	DF=1	ENSG00000149577	SIDT2	SIDT2	pLOF+Missense(1/5)	0	TG
11	442	ENSG00000149782.pLOF+Missense(1/5).0.01	ref	pLOF+Missense(1/5).0.01	NA	422643	ADD-SKAT	NA	NA	33.0854	8.05453	DF=1	ENSG00000149782	PLCB3	PLCB3	pLOF+Missense(1/5)	0	TG
11	484	ENSG00000152270.pLOF+Missense(1/5).0.01	ref	pLOF+Missense(1/5).0.01	NA	422643	ADD-SKATO	NA	NA	95.1094	21.7444	DF=1	ENSG00000152270	PDE3B	PDE3B	pLOF+Missense(1/5)	0	TG
11	504	ENSG00000157613.pLOF+Missense(1/5).0.01	ref	pLOF+Missense(1/5).0.01	NA	422643	ADD-SKAT	NA	NA	28.2413	6.97024	DF=1	ENSG00000157613	CREB3L1	CREB3L1	pLOF+Missense(1/5)	0	TG
12	95	ENSG00000076555.pLOF+Missense(1/5).0.01	ref	pLOF+Missense(1/5).0.01	NA	422643	ADD-SKAT	NA	NA	49.5767	11.7195	DF=1	ENSG00000076555	ACACB	ACACB	pLOF+Missense(1/5)	0	TG
13	241	ENSG00000174032.pLOF+Missense(1/5).0.01	ref	pLOF+Missense(1/5).0.01	NA	422643	ADD-SKATO	NA	NA	38.6997	9.30602	DF=1	ENSG00000174032	SLC25A30	SLC25A30	pLOF+Missense(1/5)	0	TG
15	287	ENSG00000166035.pLOF+Missense(1/5).0.01	ref	pLOF+Missense(1/5).0.01	NA	422643	ADD-SKATO	NA	NA	100.688	22.9678	DF=1	ENSG00000166035	LIPC	LIPC	pLOF+Missense(1/5)	0	TG
16	747	ENSG00000213398.pLOF+Missense(1/5).0.001	ref	pLOF+Missense(1/5).0.001	0.00185144	422643	ADD	0.144721	0.0230129	39.5472	9.49455	DF=1	ENSG00000213398	LCAT	LCAT	pLOF+Missense(1/5)	0	TG
16	747	ENSG00000213398.pLOF+Missense(1/5).0.01	ref	pLOF+Missense(1/5).0.01	0.00185144	422643	ADD	0.144721	0.0230129	39.5472	9.49455	DF=1	ENSG00000213398	LCAT	LCAT	pLOF+Missense(1/5)	0	TG
17	318	ENSG00000129214.pLOF+Missense(1/5).0.01	ref	pLOF+Missense(1/5).0.01	NA	422643	ADD-SKATO	NA	NA	37.0683	8.94286	DF=1	ENSG00000129214	SHBG	SHBG	pLOF+Missense(1/5)	0	TG
17	325	ENSG00000129250.pLOF+Missense(1/5).0.01	ref	pLOF+Missense(1/5).0.01	NA	422643	ADD-SKAT	NA	NA	28.5919	7.04887	DF=1	ENSG00000129250	KIF1C	KIF1C	pLOF+Missense(1/5)	0	TG
17	347	ENSG00000131482.pLOF+Missense(1/5).0.001	ref	pLOF+Missense(1/5).0.001	0.00348639	422643	ADD	0.137083	0.0168113	66.4915	15.4542	DF=1	ENSG00000131482	G6PC1	G6PC1	pLOF+Missense(1/5)	0	TG
17	347	ENSG00000131482.pLOF+Missense(1/5).0.01	ref	pLOF+Missense(1/5).0.01	0.00348639	422643	ADD	0.137083	0.0168113	66.4915	15.4542	DF=1	ENSG00000131482	G6PC1	G6PC1	pLOF+Missense(1/5)	0	TG
19	544	ENSG00000130173.pLOF+Missense(1/5).0.01	ref	pLOF+Missense(1/5).0.01	NA	422643	ADD-SKATO	NA	NA	69.9791	16.2223	DF=1	ENSG00000130173	ANGPTL8	ANGPTL8	pLOF+Missense(1/5)	0	TG
19	785	ENSG00000167601.pLOF+Missense(1/5).0.01	ref	pLOF+Missense(1/5).0.01	NA	422643	ADD-SKAT	NA	NA	58.7012	13.7363	DF=1	ENSG00000167601	AXL	AXL	pLOF+Missense(1/5)	0	TG
19	825	ENSG00000167772.pLOF+Missense(1/5).0.001	ref	pLOF+Missense(1/5).0.001	0.00406845	422643	ADD	-0.188664	0.0156291	145.717	32.8247	DF=1	ENSG00000167772	ANGPTL4	ANGPTL4	pLOF+Missense(1/5)	0	TG
19	856	ENSG00000171105.pLOF+Missense(1/5).0.01	ref	pLOF+Missense(1/5).0.01	NA	422643	ADD-SKATO	NA	NA	51.8314	12.2184	DF=1	ENSG00000171105	INSR	INSR	pLOF+Missense(1/5)	0	TG
19	1239	ENSG00000213996.pLOF+Missense(1/5).0.001	ref	pLOF+Missense(1/5).0.001	0.00440679	422643	ADD	-0.135973	0.0150241	81.9085	18.8461	DF=1	ENSG00000213996	TM6SF2	TM6SF2	pLOF+Missense(1/5)	0	TG
20	254	ENSG00000124253.pLOF+Missense(1/5).0.01	ref	pLOF+Missense(1/5).0.01	NA	422643	ADD-SKAT	NA	NA	28.4177	7.0098	DF=1	ENSG00000124253	PCK1	PCK1	pLOF+Missense(1/5)	0	TG
1	1318	ENSG00000169418.pLOF+Missense(1/5).0.001	ref	pLOF+Missense(1/5).0.001	0.00689901	414045	ADD	0.0743963	0.0120897	37.8679	9.12091	DF=1	ENSG00000169418	NPR1	NPR1	pLOF+Missense(1/5)	0	SBP
6	358	ENSG00000124749.pLOF+Missense(1/5).0.01	ref	pLOF+Missense(1/5).0.01	NA	414045	ADD-SKATO	NA	NA	59.5326	13.9198	DF=1	ENSG00000124749	COL21A1	COL21A1	pLOF+Missense(1/5)	0	SBP
8	29	ENSG00000066827.pLOF+Missense(1/5).0.01	ref	pLOF+Missense(1/5).0.01	NA	414045	ADD-SKATO	NA	NA	44.0055	10.4849	DF=1	ENSG00000066827	ZFAT	ZFAT	pLOF+Missense(1/5)	0	SBP
8	357	ENSG00000164949.pLOF+Missense(1/5).0.01	ref	pLOF+Missense(1/5).0.01	NA	414045	ADD-SKAT	NA	NA	33.7911	8.21212	DF=1	ENSG00000164949	GEM	GEM	pLOF+Missense(1/5)	0	SBP
9	178	ENSG00000123454.pLOF+Missense(1/5).0.01	ref	pLOF+Missense(1/5).0.01	NA	414045	ADD-SKATO	NA	NA	55.4707	13.0229	DF=1	ENSG00000123454	DBH	DBH	pLOF+Missense(1/5)	0	SBP
11	86	ENSG00000086991.pLOF+Missense(1/5).0.01	ref	pLOF+Missense(1/5).0.01	NA	414045	ADD-SKATO	NA	NA	37.4785	9.03421	DF=1	ENSG00000086991	NOX4	NOX4	pLOF+Missense(1/5)	0	SBP
15	433	ENSG00000182511.pLOF+Missense(1/5).0.001	ref	pLOF+Missense(1/5).0.001	0.00486541	414045	ADD	0.0917712	0.0143521	40.8866	9.7923	DF=1	ENSG00000182511	FES	FES	pLOF+Missense(1/5)	0	SBP
16	50	ENSG00000065054.pLOF+Missense(1/5).0.01	ref	pLOF+Missense(1/5).0.01	NA	414045	ADD-SKAT	NA	NA	71.8591	16.6361	DF=1	ENSG00000065054	NHERF2	NHERF2	pLOF+Missense(1/5)	0	SBP
16	105	ENSG00000099364.pLOF+Missense(1/5).0.01	ref	pLOF+Missense(1/5).0.01	NA	414045	ADD-SKAT	NA	NA	43.9025	10.462	DF=1	ENSG00000099364	FBXL19	FBXL19	pLOF+Missense(1/5)	0	SBP
16	508	ENSG00000167395.pLOF+Missense(1/5).0.01	ref	pLOF+Missense(1/5).0.01	NA	414045	ADD-SKAT	NA	NA	42.2614	10.0977	DF=1	ENSG00000167395	ZNF646	ZNF646	pLOF+Missense(1/5)	0	SBP
19	493	ENSG00000126458.pLOF+Missense(1/5).0.01	ref	pLOF+Missense(1/5).0.01	NA	414045	ADD-SKAT	NA	NA	29.4048	7.23112	DF=1	ENSG00000126458	RRAS	RRAS	pLOF+Missense(1/5)	0	SBP
4	450	ENSG00000164116.pLOF+Missense(1/5).0.01	ref	pLOF+Missense(1/5).0.01	0.0048713	414058	ADD	0.0820014	0.015197	29.1158	7.16635	DF=1	ENSG00000164116	GUCY1A1	GUCY1A1	pLOF+Missense(1/5)	0	DBP
7	568	ENSG00000164867.pLOF+Missense(1/5).0.01	ref	pLOF+Missense(1/5).0.01	NA	414058	ADD-SKAT	NA	NA	28.2703	6.97673	DF=1	ENSG00000164867	NOS3	NOS3	pLOF+Missense(1/5)	1	DBP
9	178	ENSG00000123454.pLOF+Missense(1/5).0.01	ref	pLOF+Missense(1/5).0.01	NA	414058	ADD-SKATO	NA	NA	72.8833	16.8615	DF=1	ENSG00000123454	DBH	DBH	pLOF+Missense(1/5)	0	DBP
15	433	ENSG00000182511.pLOF+Missense(1/5).0.001	ref	pLOF+Missense(1/5).0.001	0.00486526	414058	ADD	0.106564	0.0151999	49.1518	11.6254	DF=1	ENSG00000182511	FES	FES	pLOF+Missense(1/5)	0	DBP
16	50	ENSG00000065054.pLOF+Missense(1/5).0.01	ref	pLOF+Missense(1/5).0.01	NA	414058	ADD-SKAT	NA	NA	68.906	15.986	DF=1	ENSG00000065054	NHERF2	NHERF2	pLOF+Missense(1/5)	0	DBP
1	582	ENSG00000132855.pLOF+Missense(1/5).0.001	ref	pLOF+Missense(1/5).0.001	0.00336592	422173	ADD	-0.21376	0.0176108	147.331	33.1777	DF=1	ENSG00000132855	ANGPTL3	ANGPTL3	pLOF+Missense(1/5)	1	LDL
1	736	ENSG00000143028.pLOF+Missense(1/5).0.01	ref	pLOF+Missense(1/5).0.01	NA	422173	ADD-SKATO	NA	NA	35.9779	8.6999	DF=1	ENSG00000143028	SYPL2	SYPL2	pLOF+Missense(1/5)	0	LDL
1	1308	ENSG00000169174.pLOF+Missense(1/5).0.01	ref	pLOF+Missense(1/5).0.01	NA	422173	ADD-SKATO	NA	NA	1110.63	242.791	DF=1	ENSG00000169174	PCSK9	PCSK9	pLOF+Missense(1/5)	1	LDL
1	1495	ENSG00000181754.pLOF+Missense(1/5).0.01	ref	pLOF+Missense(1/5).0.01	NA	422173	ADD-SKAT	NA	NA	36.2139	8.75251	DF=1	ENSG00000181754	AMIGO1	AMIGO1	pLOF+Missense(1/5)	0	LDL
2	116	ENSG00000084674.pLOF+Missense(1/5).0.01	ref	pLOF+Missense(1/5).0.01	NA	422173	ADD-SKAT	NA	NA	373.941	82.5858	DF=1	ENSG00000084674	APOB	APOB	pLOF+Missense(1/5)	1	LDL
2	519	ENSG00000138075.pLOF+Missense(1/5).0.01	ref	pLOF+Missense(1/5).0.01	0.00842664	422173	ADD	0.111462	0.0111662	99.6419	22.7385	DF=1	ENSG00000138075	ABCG5	ABCG5	pLOF+Missense(1/5)	0	LDL
4	536	ENSG00000171234.pLOF+Missense(1/5).0.01	ref	pLOF+Missense(1/5).0.01	0.0104009	422173	ADD	-0.0613787	0.0100118	37.5845	9.05781	DF=1	ENSG00000171234	UGT2B7	UGT2B7	pLOF+Missense(1/5)	0	LDL
4	543	ENSG00000171564.pLOF+Missense(1/5).0.01	ref	pLOF+Missense(1/5).0.01	NA	422173	ADD-SKATO	NA	NA	42.5536	10.1626	DF=1	ENSG00000171564	FGB	FGB	pLOF+Missense(1/5)	0	LDL
5	135	ENSG00000113161.pLOF+Missense(1/5).0.001	ref	pLOF+Missense(1/5).0.001	0.00300706	422173	ADD	-0.103721	0.0185383	31.3034	7.6562	DF=1	ENSG00000113161	HMGCR	HMGCR	pLOF+Missense(1/5)	1	LDL
5	135	ENSG00000113161.pLOF+Missense(1/5).0.01	ref	pLOF+Missense(1/5).0.01	0.00300706	422173	ADD	-0.103721	0.0185383	31.3034	7.6562	DF=1	ENSG00000113161	HMGCR	HMGCR	pLOF+Missense(1/5)	1	LDL
6	537	ENSG00000146477.pLOF+Missense(1/5).0.01	ref	pLOF+Missense(1/5).0.01	NA	422173	ADD-SKAT	NA	NA	57.16	13.396	DF=1	ENSG00000146477	SLC22A3	SLC22A3	pLOF+Missense(1/5)	0	LDL
6	616	ENSG00000168477.pLOF+Missense(1/5).0.01	ref	pLOF+Missense(1/5).0.01	NA	422173	ADD-SKAT	NA	NA	41.7886	9.99269	DF=1	ENSG00000168477	TNXB	TNXB	pLOF+Missense(1/5)	0	LDL
6	803	ENSG00000204267.pLOF+Missense(1/5).0.01	ref	pLOF+Missense(1/5).0.01	NA	422173	ADD-SKATO	NA	NA	46.6612	11.0737	DF=1	ENSG00000204267	TAP2	TAP2	pLOF+Missense(1/5)	0	LDL
6	807	ENSG00000204301.pLOF+Missense(1/5).0.01	ref	pLOF+Missense(1/5).0.01	NA	422173	ADD-SKAT	NA	NA	44.7531	10.6507	DF=1	ENSG00000204301	NOTCH4	NOTCH4	pLOF+Missense(1/5)	0	LDL
6	868	ENSG00000204614.pLOF+Missense(1/5).0.01	ref	pLOF+Missense(1/5).0.01	NA	422173	ADD-SKAT	NA	NA	31.7061	7.74627	DF=1	ENSG00000204614	TRIM40	TRIM40	pLOF+Missense(1/5)	0	LDL
7	55	ENSG00000015520.pLOF+Missense(1/5).0.01	ref	pLOF+Missense(1/5).0.01	NA	422173	ADD-SKATO	NA	NA	115.019	26.1082	DF=1	ENSG00000015520	NPC1L1	NPC1L1	pLOF+Missense(1/5)	1	LDL
7	214	ENSG00000106266.pLOF+Missense(1/5).0.01	ref	pLOF+Missense(1/5).0.01	NA	422173	ADD-SKAT	NA	NA	36.2593	8.76262	DF=1	ENSG00000106266	SNX8	SNX8	pLOF+Missense(1/5)	0	LDL
9	436	ENSG00000165029.pLOF+Missense(1/5).0.01	ref	pLOF+Missense(1/5).0.01	0.0222989	422173	ADD	-0.0435831	0.00693547	39.4896	9.48174	DF=1	ENSG00000165029	ABCA1	ABCA1	pLOF+Missense(1/5)	1	LDL
10	288	ENSG00000148584.pLOF+Missense(1/5).0.01	ref	pLOF+Missense(1/5).0.01	NA	422173	ADD-SKAT	NA	NA	43.3681	10.3434	DF=1	ENSG00000148584	A1CF	A1CF	pLOF+Missense(1/5)	0	LDL
11	149	ENSG00000110245.pLOF+Missense(1/5).0.01	ref	pLOF+Missense(1/5).0.01	NA	422173	ADD-SKATO	NA	NA	85.2922	19.5894	DF=1	ENSG00000110245	APOC3	APOC3	pLOF+Missense(1/5)	0	LDL
12	204	ENSG00000111252.pLOF+Missense(1/5).0.01	ref	pLOF+Missense(1/5).0.01	0.0102908	422173	ADD	-0.0721107	0.0100856	51.121	12.0613	DF=1	ENSG00000111252	SH2B3	SH2B3	pLOF+Missense(1/5)	0	LDL
16	83	ENSG00000087237.pLOF+Missense(1/5).0.001	ref	pLOF+Missense(1/5).0.001	0.00368925	422173	ADD	-0.0910191	0.0167497	29.529	7.25896	DF=1	ENSG00000087237	CETP	CETP	pLOF+Missense(1/5)	0	LDL
16	83	ENSG00000087237.pLOF+Missense(1/5).0.01	ref	pLOF+Missense(1/5).0.01	0.00368925	422173	ADD	-0.0910191	0.0167497	29.529	7.25896	DF=1	ENSG00000087237	CETP	CETP	pLOF+Missense(1/5)	0	LDL
17	441	ENSG00000141505.pLOF+Missense(1/5).0.001	ref	pLOF+Missense(1/5).0.001	0.00193404	422173	ADD	-0.167269	0.0230886	52.4853	12.363	DF=1	ENSG00000141505	ASGR1	ASGR1	pLOF+Missense(1/5)	0	LDL
17	441	ENSG00000141505.pLOF+Missense(1/5).0.01	ref	pLOF+Missense(1/5).0.01	0.00193404	422173	ADD	-0.167269	0.0230886	52.4853	12.363	DF=1	ENSG00000141505	ASGR1	ASGR1	pLOF+Missense(1/5)	0	LDL
19	208	ENSG00000104866.pLOF+Missense(1/5).0.01	ref	pLOF+Missense(1/5).0.01	NA	422173	ADD-SKAT	NA	NA	64.5805	15.0331	DF=1	ENSG00000104866	PPP1R37	PPP1R37	pLOF+Missense(1/5)	0	LDL
19	541	ENSG00000130164.pLOF+Missense(1/5).0.001	ref	pLOF+Missense(1/5).0.001	0.00637535	422173	ADD	0.24615	0.0130894	353.639	78.1653	DF=1	ENSG00000130164	LDLR	LDLR	pLOF+Missense(1/5)	1	LDL
19	548	ENSG00000130203.pLOF+Missense(1/5).0.01	ref	pLOF+Missense(1/5).0.01	NA	422173	ADD-SKAT	NA	NA	37.1375	8.95826	DF=1	ENSG00000130203	APOE	APOE	pLOF+Missense(1/5)	1	LDL
19	549	ENSG00000130204.pLOF+Missense(1/5).0.01	ref	pLOF+Missense(1/5).0.01	NA	422173	ADD-SKAT	NA	NA	52.563	12.3802	DF=1	ENSG00000130204	TOMM40	TOMM40	pLOF+Missense(1/5)	0	LDL
19	676	ENSG00000142453.pLOF+Missense(1/5).0.01	ref	pLOF+Missense(1/5).0.01	NA	422173	ADD-SKAT	NA	NA	34.5019	8.37075	DF=1	ENSG00000142453	CARM1	CARM1	pLOF+Missense(1/5)	0	LDL
19	1051	ENSG00000187244.pLOF+Missense(1/5).0.01	ref	pLOF+Missense(1/5).0.01	NA	422173	ADD-SKATO	NA	NA	29.5592	7.26572	DF=1	ENSG00000187244	BCAM	BCAM	pLOF+Missense(1/5)	0	LDL
19	1239	ENSG00000213996.pLOF+Missense(1/5).0.01	ref	pLOF+Missense(1/5).0.01	0.00783802	422173	ADD	-0.0792482	0.0118175	44.9704	10.6989	DF=1	ENSG00000213996	TM6SF2	TM6SF2	pLOF+Missense(1/5)	0	LDL
19	1444	ENSG00000278318.pLOF+Missense(1/5).0.01	ref	pLOF+Missense(1/5).0.01	NA	422173	ADD-SKATO	NA	NA	127.369	28.8117	DF=1	ENSG00000278318	ZNF229	ZNF229	pLOF+Missense(1/5)	0	LDL
1	783	ENSG00000143257.pLOF+Missense(1/5).0.001	ref	pLOF+Missense(1/5).0.001	0.0026828	359699	ADD	0.12854	0.0194012	43.8953	10.4604	DF=1	ENSG00000143257	NR1I3	NR1I3	pLOF+Missense(1/5)	0	bilirubin
1	783	ENSG00000143257.pLOF+Missense(1/5).0.01	ref	pLOF+Missense(1/5).0.01	0.0026828	359699	ADD	0.12854	0.0194012	43.8953	10.4604	DF=1	ENSG00000143257	NR1I3	NR1I3	pLOF+Missense(1/5)	0	bilirubin
1	1308	ENSG00000169174.pLOF+Missense(1/5).0.01	ref	pLOF+Missense(1/5).0.01	0.00552545	359699	ADD	0.0870115	0.0135572	41.1922	9.86021	DF=1	ENSG00000169174	PCSK9	PCSK9	pLOF+Missense(1/5)	0	bilirubin
2	93	ENSG00000077044.pLOF+Missense(1/5).0.01	ref	pLOF+Missense(1/5).0.01	NA	359699	ADD-SKAT	NA	NA	121.793	27.5913	DF=1	ENSG00000077044	DGKD	DGKD	pLOF+Missense(1/5)	0	bilirubin
2	116	ENSG00000084674.pLOF+Missense(1/5).0.001	ref	pLOF+Missense(1/5).0.001	0.0176286	359699	ADD	0.0532433	0.00853315	38.9323	9.35778	DF=1	ENSG00000084674	APOB	APOB	pLOF+Missense(1/5)	0	bilirubin
2	128	ENSG00000085978.pLOF+Missense(1/5).0.01	ref	pLOF+Missense(1/5).0.01	NA	359699	ADD-SKAT	NA	NA	40.9243	9.80067	DF=1	ENSG00000085978	ATG16L1	ATG16L1	pLOF+Missense(1/5)	0	bilirubin
2	129	ENSG00000085982.pLOF+Missense(1/5).0.01	ref	pLOF+Missense(1/5).0.01	NA	359699	ADD-SKAT	NA	NA	82.4603	18.9673	DF=1	ENSG00000085982	USP40	USP40	pLOF+Missense(1/5)	0	bilirubin
2	417	ENSG00000130561.pLOF+Missense(1/5).0.01	ref	pLOF+Missense(1/5).0.01	NA	359699	ADD-SKAT	NA	NA	91.6903	20.9941	DF=1	ENSG00000130561	SAG	SAG	pLOF+Missense(1/5)	0	bilirubin
2	646	ENSG00000144481.pLOF+Missense(1/5).0.01	ref	pLOF+Missense(1/5).0.01	NA	359699	ADD-SKATO	NA	NA	92.4739	21.1661	DF=1	ENSG00000144481	TRPM8	TRPM8	pLOF+Missense(1/5)	0	bilirubin
2	847	ENSG00000167165.pLOF+Missense(1/5).0.01	ref	pLOF+Missense(1/5).0.01	NA	359699	ADD-SKATO	NA	NA	272.199	60.4243	DF=1	ENSG00000167165	UGT1A6	UGT1A6	pLOF+Missense(1/5)	0	bilirubin
2	1033	ENSG00000185038.pLOF+Missense(1/5).0.01	ref	pLOF+Missense(1/5).0.01	NA	359699	ADD-SKAT	NA	NA	351.256	77.6464	DF=1	ENSG00000185038	MROH2A	MROH2A	pLOF+Missense(1/5)	0	bilirubin
2	1250	ENSG00000241119.pLOF+Missense(1/5).0.01	ref	pLOF+Missense(1/5).0.01	NA	359699	ADD-SKAT	NA	NA	120.539	27.3169	DF=1	ENSG00000241119	UGT1A9	UGT1A9	pLOF+Missense(1/5)	0	bilirubin
2	1253	ENSG00000241635.pLOF+Missense(1/5).0.01	ref	pLOF+Missense(1/5).0.01	NA	359699	ADD-SKATO	NA	NA	444.831	98.017	DF=1	ENSG00000241635	UGT1A1	UGT1A1	pLOF+Missense(1/5)	1	bilirubin
2	1255	ENSG00000242366.pLOF+Missense(1/5).0.001	ref	pLOF+Missense(1/5).0.001	0.00362803	359699	ADD	0.251284	0.0185322	183.855	41.1561	DF=1	ENSG00000242366	UGT1A8	UGT1A8	pLOF+Missense(1/5)	1	bilirubin
2	1257	ENSG00000242515.pLOF+Missense(1/5).0.01	ref	pLOF+Missense(1/5).0.01	NA	359699	ADD-SKATO	NA	NA	225.987	50.3495	DF=1	ENSG00000242515	UGT1A10	UGT1A10	pLOF+Missense(1/5)	0	bilirubin
2	1264	ENSG00000244122.pLOF+Missense(1/5).0.01	ref	pLOF+Missense(1/5).0.01	NA	359699	ADD-SKATO	NA	NA	354.925	78.4453	DF=1	ENSG00000244122	UGT1A7	UGT1A7	pLOF+Missense(1/5)	0	bilirubin
2	1265	ENSG00000244474.pLOF+Missense(1/5).0.01	ref	pLOF+Missense(1/5).0.01	NA	359699	ADD-SKAT	NA	NA	211.148	47.1126	DF=1	ENSG00000244474	UGT1A4	UGT1A4	pLOF+Missense(1/5)	0	bilirubin
2	1290	ENSG00000288702.pLOF+Missense(1/5).0.001	ref	pLOF+Missense(1/5).0.001	0.00734642	359699	ADD	0.184358	0.0130746	198.824	44.4236	DF=1	ENSG00000288702	UGT1A3	UGT1A3	pLOF+Missense(1/5)	0	bilirubin
2	1291	ENSG00000288705.pLOF+Missense(1/5).0.01	ref	pLOF+Missense(1/5).0.01	NA	359699	ADD-SKATO	NA	NA	476.573	104.925	DF=1	ENSG00000288705	UGT1A5	UGT1A5	pLOF+Missense(1/5)	0	bilirubin
4	400	ENSG00000163631.pLOF+Missense(1/5).0.01	ref	pLOF+Missense(1/5).0.01	NA	359699	ADD-SKAT	NA	NA	37.6876	9.08075	DF=1	ENSG00000163631	ALB	ALB	pLOF+Missense(1/5)	0	bilirubin
5	336	ENSG00000145730.pLOF+Missense(1/5).0.01	ref	pLOF+Missense(1/5).0.01	0.0186503	359699	ADD	0.039907	0.00745157	28.6814	7.06896	DF=1	ENSG00000145730	PAM	PAM	pLOF+Missense(1/5)	0	bilirubin
10	6	ENSG00000023839.pLOF+Missense(1/5).0.001	ref	pLOF+Missense(1/5).0.001	0.0154615	359699	ADD	0.0769623	0.0081943	88.2128	20.2308	DF=1	ENSG00000023839	ABCC2	ABCC2	pLOF+Missense(1/5)	1	bilirubin
12	204	ENSG00000111252.pLOF+Missense(1/5).0.01	ref	pLOF+Missense(1/5).0.01	NA	359699	ADD-SKATO	NA	NA	39.6168	9.51002	DF=1	ENSG00000111252	SH2B3	SH2B3	pLOF+Missense(1/5)	0	bilirubin
12	271	ENSG00000111700.pLOF+Missense(1/5).0.01	ref	pLOF+Missense(1/5).0.01	NA	359699	ADD-SKATO	NA	NA	617.992	135.689	DF=1	ENSG00000111700	SLCO1B3	SLCO1B3	pLOF+Missense(1/5)	0	bilirubin
12	400	ENSG00000134538.pLOF+Missense(1/5).0.01	ref	pLOF+Missense(1/5).0.01	NA	359699	ADD-SKATO	NA	NA	200.826	44.8604	DF=1	ENSG00000134538	SLCO1B1	SLCO1B1	pLOF+Missense(1/5)	0	bilirubin
12	484	ENSG00000139155.pLOF+Missense(1/5).0.01	ref	pLOF+Missense(1/5).0.01	NA	359699	ADD-SKAT	NA	NA	33.8992	8.23625	DF=1	ENSG00000139155	SLCO1C1	SLCO1C1	pLOF+Missense(1/5)	0	bilirubin
17	7	ENSG00000004939.pLOF+Missense(1/5).singleton	ref	pLOF+Missense(1/5).singleton	0.000212678	359699	ADD	0.499705	0.0687316	52.8584	12.4455	DF=1	ENSG00000004939	SLC4A1	SLC4A1	pLOF+Missense(1/5)	0	bilirubin
17	223	ENSG00000108846.pLOF+Missense(1/5).0.01	ref	pLOF+Missense(1/5).0.01	0.0359523	359699	ADD	-0.0343315	0.00547547	39.3135	9.44256	DF=1	ENSG00000108846	ABCC3	ABCC3	pLOF+Missense(1/5)	0	bilirubin
2	689	ENSG00000152254.pLOF+Missense(1/5).0.01	ref	pLOF+Missense(1/5).0.01	NA	386847	ADD-SKATO	NA	NA	783.876	171.762	DF=1	ENSG00000152254	G6PC2	G6PC2	pLOF+Missense(1/5)	1	glucose
5	431	ENSG00000154122.pLOF+Missense(1/5).0.01	ref	pLOF+Missense(1/5).0.01	NA	386847	ADD-SKAT	NA	NA	68.1608	15.8219	DF=1	ENSG00000154122	ANKH	ANKH	pLOF+Missense(1/5)	0	glucose
7	276	ENSG00000106633.pLOF+Missense(1/5).0.01	ref	pLOF+Missense(1/5).0.01	NA	386847	ADD-SKATO	NA	NA	189.425	42.3721	DF=1	ENSG00000106633	GCK	GCK	pLOF+Missense(1/5)	1	glucose
8	328	ENSG00000164756.pLOF+Missense(1/5).0.001	ref	pLOF+Missense(1/5).0.001	0.00303091	386847	ADD	-0.117195	0.0200672	34.107	8.28264	DF=1	ENSG00000164756	SLC30A8	SLC30A8	pLOF+Missense(1/5)	1	glucose
16	516	ENSG00000167930.pLOF+Missense(1/5).0.01	ref	pLOF+Missense(1/5).0.01	NA	386847	ADD-SKATO	NA	NA	36.017	8.70862	DF=1	ENSG00000167930	FAM234A	FAM234A	pLOF+Missense(1/5)	0	glucose
1	25	ENSG00000010803.pLOF+Missense(1/5).0.01	ref	pLOF+Missense(1/5).0.01	NA	442186	ADD-SKAT	NA	NA	259.458	57.6473	DF=1	ENSG00000010803	SCMH1	SCMH1	pLOF+Missense(1/5)	0	height
1	30	ENSG00000014914.pLOF+Missense(1/5).0.01	ref	pLOF+Missense(1/5).0.01	NA	442186	ADD-SKAT	NA	NA	62.1591	14.4992	DF=1	ENSG00000014914	MTMR11	MTMR11	pLOF+Missense(1/5)	0	height
1	91	ENSG00000060718.pLOF+Missense(1/5).0.01	ref	pLOF+Missense(1/5).0.01	NA	442186	ADD-SKAT	NA	NA	39.039	9.38151	DF=1	ENSG00000060718	COL11A1	COL11A1	pLOF+Missense(1/5)	0	height
1	98	ENSG00000065600.pLOF+Missense(1/5).0.01	ref	pLOF+Missense(1/5).0.01	NA	442186	ADD-SKAT	NA	NA	58.6575	13.7266	DF=1	ENSG00000065600	PACC1	PACC1	pLOF+Missense(1/5)	0	height
1	154	ENSG00000081692.pLOF+Missense(1/5).0.01	ref	pLOF+Missense(1/5).0.01	NA	442186	ADD-SKAT	NA	NA	33.8439	8.2239	DF=1	ENSG00000081692	JMJD4	JMJD4	pLOF+Missense(1/5)	0	height
1	161	ENSG00000083444.pLOF+Missense(1/5).0.001	ref	pLOF+Missense(1/5).0.001	0.00488935	442186	ADD	0.0510914	0.0090868	31.6136	7.72559	DF=1	ENSG00000083444	PLOD1	PLOD1	pLOF+Missense(1/5)	0	height
1	168	ENSG00000084652.pLOF+Missense(1/5).0.01	ref	pLOF+Missense(1/5).0.01	NA	442186	ADD-SKATO	NA	NA	58.8142	13.7612	DF=1	ENSG00000084652	TXLNA	TXLNA	pLOF+Missense(1/5)	0	height
1	214	ENSG00000116183.pLOF+Missense(1/5).0.01	ref	pLOF+Missense(1/5).0.01	0.0121227	442186	ADD	-0.0355541	0.0058301	37.1902	8.96999	DF=1	ENSG00000116183	PAPPA2	PAPPA2	pLOF+Missense(1/5)	0	height
1	271	ENSG00000116698.pLOF+Missense(1/5).0.01	ref	pLOF+Missense(1/5).0.01	NA	442186	ADD-SKAT	NA	NA	41.1458	9.84991	DF=1	ENSG00000116698	SMG7	SMG7	pLOF+Missense(1/5)	0	height
1	487	ENSG00000122406.pLOF+Missense(1/5).0.01	ref	pLOF+Missense(1/5).0.01	NA	442186	ADD-SKATO	NA	NA	107.942	24.5579	DF=1	ENSG00000122406	RPL5	RPL5	pLOF+Missense(1/5)	0	height
1	810	ENSG00000143374.pLOF+Missense(1/5).0.01	ref	pLOF+Missense(1/5).0.01	NA	442186	ADD-SKATO	NA	NA	44.1107	10.5082	DF=1	ENSG00000143374	TARS2	TARS2	pLOF+Missense(1/5)	0	height
1	824	ENSG00000143418.pLOF+Missense(1/5).0.01	ref	pLOF+Missense(1/5).0.01	NA	442186	ADD-SKAT	NA	NA	40.8051	9.7742	DF=1	ENSG00000143418	CERS2	CERS2	pLOF+Missense(1/5)	0	height
1	837	ENSG00000143476.pLOF+Missense(1/5).0.01	ref	pLOF+Missense(1/5).0.01	NA	442186	ADD-SKATO	NA	NA	63.6658	14.8314	DF=1	ENSG00000143476	DTL	DTL	pLOF+Missense(1/5)	0	height
1	936	ENSG00000154309.pLOF+Missense(1/5).0.01	ref	pLOF+Missense(1/5).0.01	NA	442186	ADD-SKATO	NA	NA	53.2481	12.5317	DF=1	ENSG00000154309	DISP1	DISP1	pLOF+Missense(1/5)	0	height
1	1084	ENSG00000162378.pLOF+Missense(1/5).0.01	ref	pLOF+Missense(1/5).0.01	NA	442186	ADD-SKAT	NA	NA	31.1641	7.62504	DF=1	ENSG00000162378	ZYG11B	ZYG11B	pLOF+Missense(1/5)	0	height
1	1101	ENSG00000162430.pLOF+Missense(1/5).0.01	ref	pLOF+Missense(1/5).0.01	NA	442186	ADD-SKAT	NA	NA	28.1307	6.94542	DF=1	ENSG00000162430	SELENON	SELENON	pLOF+Missense(1/5)	0	height
1	1181	ENSG00000162733.pLOF+Missense(1/5).0.01	ref	pLOF+Missense(1/5).0.01	NA	442186	ADD-SKATO	NA	NA	73.8622	17.0769	DF=1	ENSG00000162733	DDR2	DDR2	pLOF+Missense(1/5)	0	height
1	1313	ENSG00000169231.pLOF+Missense(1/5).0.01	ref	pLOF+Missense(1/5).0.01	NA	442186	ADD-SKATO	NA	NA	59.9305	14.0076	DF=1	ENSG00000169231	THBS3	THBS3	pLOF+Missense(1/5)	0	height
1	1360	ENSG00000171812.pLOF+Missense(1/5).0.01	ref	pLOF+Missense(1/5).0.01	NA	442186	ADD-SKATO	NA	NA	39.6511	9.51764	DF=1	ENSG00000171812	COL8A2	COL8A2	pLOF+Missense(1/5)	0	height
1	1764	ENSG00000198756.pLOF+Missense(1/5).0.01	ref	pLOF+Missense(1/5).0.01	NA	442186	ADD-SKATO	NA	NA	46.8092	11.1065	DF=1	ENSG00000198756	COLGALT2	COLGALT2	pLOF+Missense(1/5)	0	height
2	258	ENSG00000115657.pLOF+Missense(1/5).0.01	ref	pLOF+Missense(1/5).0.01	NA	442186	ADD-SKAT	NA	NA	57.3666	13.4416	DF=1	ENSG00000115657	ABCB6	ABCB6	pLOF+Missense(1/5)	0	height
2	403	ENSG00000128655.pLOF+Missense(1/5).0.01	ref	pLOF+Missense(1/5).0.01	NA	442186	ADD-SKAT	NA	NA	33.88	8.23196	DF=1	ENSG00000128655	PDE11A	PDE11A	pLOF+Missense(1/5)	0	height
2	756	ENSG00000162804.pLOF+Missense(1/5).0.01	ref	pLOF+Missense(1/5).0.01	0.0170403	442186	ADD	0.0302785	0.00492981	37.7232	9.08869	DF=1	ENSG00000162804	SNED1	SNED1	pLOF+Missense(1/5)	0	height
2	794	ENSG00000163072.pLOF+Missense(1/5).0.01	ref	pLOF+Missense(1/5).0.01	NA	442186	ADD-SKATO	NA	NA	28.0244	6.92156	DF=1	ENSG00000163072	NOSTRIN	NOSTRIN	pLOF+Missense(1/5)	0	height
2	799	ENSG00000163093.pLOF+Missense(1/5).0.01	ref	pLOF+Missense(1/5).0.01	0.0185148	442186	ADD	-0.0255389	0.00471893	29.2898	7.20536	DF=1	ENSG00000163093	BBS5	BBS5	pLOF+Missense(1/5)	0	height
2	829	ENSG00000163501.pLOF+Missense(1/5).0.01	ref	pLOF+Missense(1/5).0.01	NA	442186	ADD-SKATO	NA	NA	161.36	36.2436	DF=1	ENSG00000163501	IHH	IHH	pLOF+Missense(1/5)	0	height
2	864	ENSG00000168763.pLOF+Missense(1/5).0.01	ref	pLOF+Missense(1/5).0.01	0.0064543	442186	ADD	0.0566027	0.00792302	51.0378	12.0429	DF=1	ENSG00000168763	CNNM3	CNNM3	pLOF+Missense(1/5)	0	height
2	879	ENSG00000169047.pLOF+Missense(1/5).0.01	ref	pLOF+Missense(1/5).0.01	0.00990873	442186	ADD	-0.0446207	0.00641715	48.3491	11.4477	DF=1	ENSG00000169047	IRS1	IRS1	pLOF+Missense(1/5)	0	height
2	1109	ENSG00000198586.pLOF+Missense(1/5).0.01	ref	pLOF+Missense(1/5).0.01	NA	442186	ADD-SKATO	NA	NA	39.7852	9.54748	DF=1	ENSG00000198586	TLK1	TLK1	pLOF+Missense(1/5)	0	height
3	63	ENSG00000068028.pLOF+Missense(1/5).0.01	ref	pLOF+Missense(1/5).0.01	NA	442186	ADD-SKAT	NA	NA	30.8027	7.54418	DF=1	ENSG00000068028	RASSF1	RASSF1	pLOF+Missense(1/5)	0	height
3	78	ENSG00000073792.pLOF+Missense(1/5).0.01	ref	pLOF+Missense(1/5).0.01	NA	442186	ADD-SKATO	NA	NA	57.0574	13.3734	DF=1	ENSG00000073792	IGF2BP2	IGF2BP2	pLOF+Missense(1/5)	0	height
3	258	ENSG00000121853.pLOF+Missense(1/5).0.001	ref	pLOF+Missense(1/5).0.001	0.00333796	442186	ADD	-0.0790873	0.010941	52.2511	12.3112	DF=1	ENSG00000121853	GHSR	GHSR	pLOF+Missense(1/5)	0	height
3	258	ENSG00000121853.pLOF+Missense(1/5).0.01	ref	pLOF+Missense(1/5).0.01	0.00333796	442186	ADD	-0.0790873	0.010941	52.2511	12.3112	DF=1	ENSG00000121853	GHSR	GHSR	pLOF+Missense(1/5)	0	height
3	301	ENSG00000136068.pLOF+Missense(1/5).0.01	ref	pLOF+Missense(1/5).0.01	NA	442186	ADD-SKATO	NA	NA	56.7467	13.3048	DF=1	ENSG00000136068	FLNB	FLNB	pLOF+Missense(1/5)	1	height
3	356	ENSG00000144810.pLOF+Missense(1/5).0.01	ref	pLOF+Missense(1/5).0.01	NA	442186	ADD-SKAT	NA	NA	32.4468	7.91186	DF=1	ENSG00000144810	COL8A1	COL8A1	pLOF+Missense(1/5)	0	height
3	380	ENSG00000145012.pLOF+Missense(1/5).0.01	ref	pLOF+Missense(1/5).0.01	NA	442186	ADD-SKAT	NA	NA	43.7132	10.42	DF=1	ENSG00000145012	LPP	LPP	pLOF+Missense(1/5)	0	height
3	470	ENSG00000160801.pLOF+Missense(1/5).0.01	ref	pLOF+Missense(1/5).0.01	NA	442186	ADD-SKAT	NA	NA	31.3071	7.65703	DF=1	ENSG00000160801	PTH1R	PTH1R	pLOF+Missense(1/5)	0	height
3	550	ENSG00000163754.pLOF+Missense(1/5).0.01	ref	pLOF+Missense(1/5).0.01	NA	442186	ADD-SKATO	NA	NA	51.7924	12.2098	DF=1	ENSG00000163754	GYG1	GYG1	pLOF+Missense(1/5)	0	height
3	727	ENSG00000173889.pLOF+Missense(1/5).0.01	ref	pLOF+Missense(1/5).0.01	NA	442186	ADD-SKAT	NA	NA	30.5813	7.49463	DF=1	ENSG00000173889	PHC3	PHC3	pLOF+Missense(1/5)	0	height
3	797	ENSG00000178252.pLOF+Missense(1/5).0.01	ref	pLOF+Missense(1/5).0.01	0.0136933	442186	ADD	-0.0503885	0.00545388	85.3594	19.6042	DF=1	ENSG00000178252	WDR6	WDR6	pLOF+Missense(1/5)	0	height
3	843	ENSG00000182179.pLOF+Missense(1/5).0.01	ref	pLOF+Missense(1/5).0.01	NA	442186	ADD-SKAT	NA	NA	44.7397	10.6477	DF=1	ENSG00000182179	UBA7	UBA7	pLOF+Missense(1/5)	0	height
3	898	ENSG00000187091.pLOF+Missense(1/5).0.001	ref	pLOF+Missense(1/5).0.001	0.00715084	442186	ADD	-0.0465043	0.00750697	38.3757	9.23393	DF=1	ENSG00000187091	PLCD1	PLCD1	pLOF+Missense(1/5)	0	height
4	33	ENSG00000068078.pLOF+Missense(1/5).0.01	ref	pLOF+Missense(1/5).0.01	NA	442186	ADD-SKATO	NA	NA	124.173	28.1122	DF=1	ENSG00000068078	FGFR3	FGFR3	pLOF+Missense(1/5)	1	height
4	43	ENSG00000075539.pLOF+Missense(1/5).0.01	ref	pLOF+Missense(1/5).0.01	NA	442186	ADD-SKATO	NA	NA	35.9853	8.70156	DF=1	ENSG00000075539	FRYL	FRYL	pLOF+Missense(1/5)	0	height
4	111	ENSG00000109625.pLOF+Missense(1/5).0.001	ref	pLOF+Missense(1/5).0.001	0.0143899	442186	ADD	-0.0287351	0.00532115	29.1618	7.17665	DF=1	ENSG00000109625	CPZ	CPZ	pLOF+Missense(1/5)	0	height
4	152	ENSG00000123739.pLOF+Missense(1/5).0.01	ref	pLOF+Missense(1/5).0.01	0.0104537	442186	ADD	0.0348331	0.00620334	31.5307	7.70706	DF=1	ENSG00000123739	PLA2G12A	PLA2G12A	pLOF+Missense(1/5)	0	height
4	357	ENSG00000156140.pLOF+Missense(1/5).0.01	ref	pLOF+Missense(1/5).0.01	NA	442186	ADD-SKATO	NA	NA	65.9583	15.3367	DF=1	ENSG00000156140	ADAMTS3	ADAMTS3	pLOF+Missense(1/5)	0	height
4	416	ENSG00000163950.pLOF+Missense(1/5).0.01	ref	pLOF+Missense(1/5).0.01	NA	442186	ADD-SKATO	NA	NA	30.8375	7.55198	DF=1	ENSG00000163950	SLBP	SLBP	pLOF+Missense(1/5)	0	height
5	34	ENSG00000049192.pLOF+Missense(1/5).0.01	ref	pLOF+Missense(1/5).0.01	NA	442186	ADD-SKATO	NA	NA	105.401	24.0011	DF=1	ENSG00000049192	ADAMTS6	ADAMTS6	pLOF+Missense(1/5)	0	height
5	58	ENSG00000069011.pLOF+Missense(1/5).0.01	ref	pLOF+Missense(1/5).0.01	NA	442186	ADD-SKATO	NA	NA	42.5701	10.1663	DF=1	ENSG00000069011	PITX1	PITX1	pLOF+Missense(1/5)	0	height
5	115	ENSG00000112964.pLOF+Missense(1/5).0.001	ref	pLOF+Missense(1/5).0.001	0.00545811	442186	ADD	-0.0498536	0.0085536	33.97	8.25205	DF=1	ENSG00000112964	GHR	GHR	pLOF+Missense(1/5)	1	height
5	117	ENSG00000112977.pLOF+Missense(1/5).0.01	ref	pLOF+Missense(1/5).0.01	NA	442186	ADD-SKAT	NA	NA	32.0412	7.82121	DF=1	ENSG00000112977	DAP	DAP	pLOF+Missense(1/5)	0	height
5	169	ENSG00000113389.pLOF+Missense(1/5).0.01	ref	pLOF+Missense(1/5).0.01	NA	442186	ADD-SKATO	NA	NA	252.768	56.1889	DF=1	ENSG00000113389	NPR3	NPR3	pLOF+Missense(1/5)	0	height
5	196	ENSG00000113597.pLOF+Missense(1/5).0.01	ref	pLOF+Missense(1/5).0.01	NA	442186	ADD-SKATO	NA	NA	36.0636	8.71902	DF=1	ENSG00000113597	TRAPPC13	TRAPPC13	pLOF+Missense(1/5)	0	height
5	214	ENSG00000113739.pLOF+Missense(1/5).0.01	ref	pLOF+Missense(1/5).0.01	NA	442186	ADD-SKAT	NA	NA	217.272	48.4485	DF=1	ENSG00000113739	STC2	STC2	pLOF+Missense(1/5)	0	height
5	306	ENSG00000138829.pLOF+Missense(1/5).0.01	ref	pLOF+Missense(1/5).0.01	NA	442186	ADD-SKAT	NA	NA	156.815	35.2505	DF=1	ENSG00000138829	FBN2	FBN2	pLOF+Missense(1/5)	0	height
5	336	ENSG00000145730.pLOF+Missense(1/5).0.01	ref	pLOF+Missense(1/5).0.01	NA	442186	ADD-SKATO	NA	NA	40.2881	9.65929	DF=1	ENSG00000145730	PAM	PAM	pLOF+Missense(1/5)	0	height
5	394	ENSG00000151422.pLOF+Missense(1/5).0.01	ref	pLOF+Missense(1/5).0.01	NA	442186	ADD-SKATO	NA	NA	44.5185	10.5987	DF=1	ENSG00000151422	FER	FER	pLOF+Missense(1/5)	0	height
5	662	ENSG00000178175.pLOF+Missense(1/5).0.01	ref	pLOF+Missense(1/5).0.01	NA	442186	ADD-SKAT	NA	NA	44.2124	10.5308	DF=1	ENSG00000178175	ZNF366	ZNF366	pLOF+Missense(1/5)	0	height
5	784	ENSG00000214944.pLOF+Missense(1/5).0.01	ref	pLOF+Missense(1/5).0.01	NA	442186	ADD-SKATO	NA	NA	28.4693	7.02138	DF=1	ENSG00000214944	ARHGEF28	ARHGEF28	pLOF+Missense(1/5)	0	height
6	7	ENSG00000007866.pLOF+Missense(1/5).0.01	ref	pLOF+Missense(1/5).0.01	NA	442186	ADD-SKAT	NA	NA	39.2184	9.42142	DF=1	ENSG00000007866	TEAD3	TEAD3	pLOF+Missense(1/5)	0	height
6	96	ENSG00000091831.pLOF+Missense(1/5).0.01	ref	pLOF+Missense(1/5).0.01	NA	442186	ADD-SKATO	NA	NA	62.6678	14.6114	DF=1	ENSG00000091831	ESR1	ESR1	pLOF+Missense(1/5)	0	height
6	251	ENSG00000112659.pLOF+Missense(1/5).0.01	ref	pLOF+Missense(1/5).0.01	NA	442186	ADD-SKAT	NA	NA	28.5613	7.04202	DF=1	ENSG00000112659	CUL9	CUL9	pLOF+Missense(1/5)	0	height
6	314	ENSG00000123505.pLOF+Missense(1/5).0.01	ref	pLOF+Missense(1/5).0.01	NA	442186	ADD-SKATO	NA	NA	29.2756	7.20217	DF=1	ENSG00000123505	AMD1	AMD1	pLOF+Missense(1/5)	0	height
6	319	ENSG00000124493.pLOF+Missense(1/5).0.01	ref	pLOF+Missense(1/5).0.01	NA	442186	ADD-SKAT	NA	NA	60.0183	14.027	DF=1	ENSG00000124493	GRM4	GRM4	pLOF+Missense(1/5)	0	height
6	460	ENSG00000137310.pLOF+Missense(1/5).0.01	ref	pLOF+Missense(1/5).0.01	NA	442186	ADD-SKATO	NA	NA	30.3929	7.45244	DF=1	ENSG00000137310	TCF19	TCF19	pLOF+Missense(1/5)	0	height
6	496	ENSG00000146197.pLOF+Missense(1/5).0.01	ref	pLOF+Missense(1/5).0.01	NA	442186	ADD-SKAT	NA	NA	58.9919	13.8005	DF=1	ENSG00000146197	SCUBE3	SCUBE3	pLOF+Missense(1/5)	0	height
6	616	ENSG00000168477.pLOF+Missense(1/5).0.01	ref	pLOF+Missense(1/5).0.01	NA	442186	ADD-SKATO	NA	NA	53.4881	12.5848	DF=1	ENSG00000168477	TNXB	TNXB	pLOF+Missense(1/5)	0	height
6	718	ENSG00000189134.pLOF+Missense(1/5).0.01	ref	pLOF+Missense(1/5).0.01	NA	442186	ADD-SKAT	NA	NA	45.3177	10.7759	DF=1	ENSG00000189134	NKAPL	NKAPL	pLOF+Missense(1/5)	0	height
6	807	ENSG00000204301.pLOF+Missense(1/5).0.01	ref	pLOF+Missense(1/5).0.01	NA	442186	ADD-SKAT	NA	NA	39.5522	9.49565	DF=1	ENSG00000204301	NOTCH4	NOTCH4	pLOF+Missense(1/5)	0	height
6	848	ENSG00000204525.pLOF+Missense(1/5).0.01	ref	pLOF+Missense(1/5).0.01	0.0779921	442186	ADD	-0.012642	0.00212541	35.3789	8.56638	DF=1	ENSG00000204525	HLA-C	HLA-C	pLOF+Missense(1/5)	0	height
6	868	ENSG00000204614.pLOF+Missense(1/5).0.01	ref	pLOF+Missense(1/5).0.01	NA	442186	ADD-SKAT	NA	NA	43.9009	10.4617	DF=1	ENSG00000204614	TRIM40	TRIM40	pLOF+Missense(1/5)	0	height
6	884	ENSG00000204704.pLOF+Missense(1/5).0.01	ref	pLOF+Missense(1/5).0.01	NA	442186	ADD-SKAT	NA	NA	29.0916	7.16094	DF=1	ENSG00000204704	OR2W1	OR2W1	pLOF+Missense(1/5)	0	height
6	885	ENSG00000204713.pLOF+Missense(1/5).0.01	ref	pLOF+Missense(1/5).0.01	NA	442186	ADD-SKAT	NA	NA	42.0191	10.0439	DF=1	ENSG00000204713	TRIM27	TRIM27	pLOF+Missense(1/5)	0	height
6	962	ENSG00000234745.pLOF+Missense(1/5).0.01	ref	pLOF+Missense(1/5).0.01	0.0612163	442186	ADD	-0.0143132	0.00233504	37.5738	9.05541	DF=1	ENSG00000234745	HLA-B	HLA-B	pLOF+Missense(1/5)	0	height
7	64	ENSG00000049540.pLOF+Missense(1/5).0.01	ref	pLOF+Missense(1/5).0.01	NA	442186	ADD-SKATO	NA	NA	77.3823	17.8512	DF=1	ENSG00000049540	ELN	ELN	pLOF+Missense(1/5)	0	height
7	103	ENSG00000081800.pLOF+Missense(1/5).0.01	ref	pLOF+Missense(1/5).0.01	NA	442186	ADD-SKATO	NA	NA	32.318	7.88308	DF=1	ENSG00000081800	SLC13A1	SLC13A1	pLOF+Missense(1/5)	0	height
7	134	ENSG00000105810.pLOF+Missense(1/5).0.001	ref	pLOF+Missense(1/5).0.001	0.000418376	442186	ADD	-0.178938	0.0307912	33.7717	8.2078	DF=1	ENSG00000105810	CDK6	CDK6	pLOF+Missense(1/5)	0	height
7	264	ENSG00000106571.pLOF+Missense(1/5).0.01	ref	pLOF+Missense(1/5).0.01	NA	442186	ADD-SKAT	NA	NA	65.0849	15.1442	DF=1	ENSG00000106571	GLI3	GLI3	pLOF+Missense(1/5)	0	height
7	273	ENSG00000106624.pLOF+Missense(1/5).0.01	ref	pLOF+Missense(1/5).0.01	NA	442186	ADD-SKATO	NA	NA	35.5461	8.60364	DF=1	ENSG00000106624	AEBP1	AEBP1	pLOF+Missense(1/5)	0	height
7	330	ENSG00000127948.pLOF+Missense(1/5).0.01	ref	pLOF+Missense(1/5).0.01	0.015654	442186	ADD	0.0299786	0.00510862	34.4363	8.35613	DF=1	ENSG00000127948	POR	POR	pLOF+Missense(1/5)	0	height
8	29	ENSG00000066827.pLOF+Missense(1/5).0.01	ref	pLOF+Missense(1/5).0.01	NA	442186	ADD-SKATO	NA	NA	397.053	87.6176	DF=1	ENSG00000066827	ZFAT	ZFAT	pLOF+Missense(1/5)	0	height
8	33	ENSG00000070501.pLOF+Missense(1/5).0.001	ref	pLOF+Missense(1/5).0.001	0.0022728	442186	ADD	0.0738169	0.0132071	31.2391	7.64183	DF=1	ENSG00000070501	POLB	POLB	pLOF+Missense(1/5)	0	height
8	33	ENSG00000070501.pLOF+Missense(1/5).0.01	ref	pLOF+Missense(1/5).0.01	0.0022728	442186	ADD	0.0738169	0.0132071	31.2391	7.64183	DF=1	ENSG00000070501	POLB	POLB	pLOF+Missense(1/5)	0	height
8	145	ENSG00000121005.pLOF+Missense(1/5).0.001	ref	pLOF+Missense(1/5).0.001	0.00249895	442186	ADD	-0.125206	0.0125835	99.0035	22.5985	DF=1	ENSG00000121005	CRISPLD1	CRISPLD1	pLOF+Missense(1/5)	0	height
8	145	ENSG00000121005.pLOF+Missense(1/5).0.01	ref	pLOF+Missense(1/5).0.01	0.00249895	442186	ADD	-0.125206	0.0125835	99.0035	22.5985	DF=1	ENSG00000121005	CRISPLD1	CRISPLD1	pLOF+Missense(1/5)	0	height
8	176	ENSG00000134013.pLOF+Missense(1/5).0.01	ref	pLOF+Missense(1/5).0.01	NA	442186	ADD-SKATO	NA	NA	59.733	13.964	DF=1	ENSG00000134013	LOXL2	LOXL2	pLOF+Missense(1/5)	0	height
8	182	ENSG00000136960.pLOF+Missense(1/5).0.01	ref	pLOF+Missense(1/5).0.01	NA	442186	ADD-SKATO	NA	NA	29.3781	7.22515	DF=1	ENSG00000136960	ENPP2	ENPP2	pLOF+Missense(1/5)	0	height
8	294	ENSG00000156802.pLOF+Missense(1/5).0.01	ref	pLOF+Missense(1/5).0.01	NA	442186	ADD-SKAT	NA	NA	78.8446	18.1727	DF=1	ENSG00000156802	ATAD2	ATAD2	pLOF+Missense(1/5)	0	height
9	30	ENSG00000083223.pLOF+Missense(1/5).0.01	ref	pLOF+Missense(1/5).0.01	NA	442186	ADD-SKAT	NA	NA	28.757	7.08591	DF=1	ENSG00000083223	TUT7	TUT7	pLOF+Missense(1/5)	0	height
9	70	ENSG00000106819.pLOF+Missense(1/5).0.01	ref	pLOF+Missense(1/5).0.01	NA	442186	ADD-SKAT	NA	NA	33.5625	8.1611	DF=1	ENSG00000106819	ASPN	ASPN	pLOF+Missense(1/5)	0	height
9	237	ENSG00000136830.pLOF+Missense(1/5).0.01	ref	pLOF+Missense(1/5).0.01	NA	442186	ADD-SKAT	NA	NA	28.6132	7.05365	DF=1	ENSG00000136830	NIBAN2	NIBAN2	pLOF+Missense(1/5)	0	height
9	245	ENSG00000136859.pLOF+Missense(1/5).0.001	ref	pLOF+Missense(1/5).0.001	0.00322715	442186	ADD	-0.0831069	0.0111139	55.917	13.1215	DF=1	ENSG00000136859	ANGPTL2	ANGPTL2	pLOF+Missense(1/5)	0	height
9	404	ENSG00000159899.pLOF+Missense(1/5).0.01	ref	pLOF+Missense(1/5).0.01	NA	442186	ADD-SKATO	NA	NA	248.127	55.1771	DF=1	ENSG00000159899	NPR2	NPR2	pLOF+Missense(1/5)	1	height
9	492	ENSG00000167123.pLOF+Missense(1/5).0.01	ref	pLOF+Missense(1/5).0.01	NA	442186	ADD-SKAT	NA	NA	32.8135	7.99379	DF=1	ENSG00000167123	CERCAM	CERCAM	pLOF+Missense(1/5)	0	height
9	588	ENSG00000185920.pLOF+Missense(1/5).0.01	ref	pLOF+Missense(1/5).0.01	NA	442186	ADD-SKAT	NA	NA	38.7366	9.31423	DF=1	ENSG00000185920	PTCH1	PTCH1	pLOF+Missense(1/5)	0	height
9	646	ENSG00000196739.pLOF+Missense(1/5).0.01	ref	pLOF+Missense(1/5).0.01	NA	442186	ADD-SKATO	NA	NA	34.3034	8.32647	DF=1	ENSG00000196739	COL27A1	COL27A1	pLOF+Missense(1/5)	0	height
9	661	ENSG00000197859.pLOF+Missense(1/5).0.01	ref	pLOF+Missense(1/5).0.01	NA	442186	ADD-SKAT	NA	NA	33.7784	8.20928	DF=1	ENSG00000197859	ADAMTSL2	ADAMTSL2	pLOF+Missense(1/5)	0	height
10	268	ENSG00000138336.pLOF+Missense(1/5).0.001	ref	pLOF+Missense(1/5).0.001	0.00692582	442186	ADD	0.0460431	0.00759467	36.7546	8.87299	DF=1	ENSG00000138336	TET1	TET1	pLOF+Missense(1/5)	0	height
10	402	ENSG00000165424.pLOF+Missense(1/5).0.01	ref	pLOF+Missense(1/5).0.01	NA	442186	ADD-SKAT	NA	NA	28.8271	7.10163	DF=1	ENSG00000165424	ZCCHC24	ZCCHC24	pLOF+Missense(1/5)	0	height
10	451	ENSG00000166033.pLOF+Missense(1/5).0.01	ref	pLOF+Missense(1/5).0.01	NA	442186	ADD-SKATO	NA	NA	82.1027	18.8888	DF=1	ENSG00000166033	HTRA1	HTRA1	pLOF+Missense(1/5)	0	height
11	86	ENSG00000086991.pLOF+Missense(1/5).0.01	ref	pLOF+Missense(1/5).0.01	NA	442186	ADD-SKATO	NA	NA	69.6867	16.1579	DF=1	ENSG00000086991	NOX4	NOX4	pLOF+Missense(1/5)	0	height
11	133	ENSG00000110090.pLOF+Missense(1/5).0.01	ref	pLOF+Missense(1/5).0.01	NA	442186	ADD-SKATO	NA	NA	34.1647	8.29552	DF=1	ENSG00000110090	CPT1A	CPT1A	pLOF+Missense(1/5)	0	height
11	391	ENSG00000149257.pLOF+Missense(1/5).0.001	ref	pLOF+Missense(1/5).0.001	0.00207605	442186	ADD	-0.116782	0.0138049	71.5622	16.5708	DF=1	ENSG00000149257	SERPINH1	SERPINH1	pLOF+Missense(1/5)	0	height
11	484	ENSG00000152270.pLOF+Missense(1/5).0.01	ref	pLOF+Missense(1/5).0.01	NA	442186	ADD-SKATO	NA	NA	62.359	14.5433	DF=1	ENSG00000152270	PDE3B	PDE3B	pLOF+Missense(1/5)	0	height
11	613	ENSG00000166801.pLOF+Missense(1/5).0.01	ref	pLOF+Missense(1/5).0.01	NA	442186	ADD-SKATO	NA	NA	45.8493	10.8938	DF=1	ENSG00000166801	FAM111A	FAM111A	pLOF+Missense(1/5)	0	height
11	634	ENSG00000167333.pLOF+Missense(1/5).0.001	ref	pLOF+Missense(1/5).0.001	0.0030598	442186	ADD	-0.0664544	0.0113847	34.0723	8.27488	DF=1	ENSG00000167333	TRIM68	TRIM68	pLOF+Missense(1/5)	0	height
11	634	ENSG00000167333.pLOF+Missense(1/5).0.01	ref	pLOF+Missense(1/5).0.01	0.0030598	442186	ADD	-0.0664544	0.0113847	34.0723	8.27488	DF=1	ENSG00000167333	TRIM68	TRIM68	pLOF+Missense(1/5)	0	height
11	663	ENSG00000168056.pLOF+Missense(1/5).0.01	ref	pLOF+Missense(1/5).0.01	NA	442186	ADD-SKATO	NA	NA	59.2318	13.8534	DF=1	ENSG00000168056	LTBP3	LTBP3	pLOF+Missense(1/5)	1	height
11	674	ENSG00000168496.pLOF+Missense(1/5).0.001	ref	pLOF+Missense(1/5).0.001	0.00324976	442186	ADD	0.063386	0.0110526	32.8898	8.01085	DF=1	ENSG00000168496	FEN1	FEN1	pLOF+Missense(1/5)	0	height
11	674	ENSG00000168496.pLOF+Missense(1/5).0.01	ref	pLOF+Missense(1/5).0.01	0.00324976	442186	ADD	0.063386	0.0110526	32.8898	8.01085	DF=1	ENSG00000168496	FEN1	FEN1	pLOF+Missense(1/5)	0	height
11	797	ENSG00000174576.pLOF+Missense(1/5).0.01	ref	pLOF+Missense(1/5).0.01	NA	442186	ADD-SKATO	NA	NA	80.2665	18.4852	DF=1	ENSG00000174576	NPAS4	NPAS4	pLOF+Missense(1/5)	0	height
11	805	ENSG00000174807.pLOF+Missense(1/5).0.01	ref	pLOF+Missense(1/5).0.01	NA	442186	ADD-SKAT	NA	NA	41.3911	9.9044	DF=1	ENSG00000174807	CD248	CD248	pLOF+Missense(1/5)	0	height
11	858	ENSG00000175634.pLOF+Missense(1/5).0.01	ref	pLOF+Missense(1/5).0.01	NA	442186	ADD-SKAT	NA	NA	29.1638	7.17712	DF=1	ENSG00000175634	RPS6KB2	RPS6KB2	pLOF+Missense(1/5)	0	height
11	884	ENSG00000176971.pLOF+Missense(1/5).0.01	ref	pLOF+Missense(1/5).0.01	NA	442186	ADD-SKATO	NA	NA	69.0434	16.0163	DF=1	ENSG00000176971	FIBIN	FIBIN	pLOF+Missense(1/5)	0	height
11	1091	ENSG00000197136.pLOF+Missense(1/5).0.01	ref	pLOF+Missense(1/5).0.01	NA	442186	ADD-SKAT	NA	NA	32.9261	8.01896	DF=1	ENSG00000197136	PCNX3	PCNX3	pLOF+Missense(1/5)	0	height
11	1258	ENSG00000254986.pLOF+Missense(1/5).0.01	ref	pLOF+Missense(1/5).0.01	NA	442186	ADD-SKAT	NA	NA	31.6524	7.73427	DF=1	ENSG00000254986	DPP3	DPP3	pLOF+Missense(1/5)	0	height
12	470	ENSG00000139044.pLOF+Missense(1/5).0.001	ref	pLOF+Missense(1/5).0.001	0.00921219	442186	ADD	0.0576081	0.0066357	75.3693	17.4085	DF=1	ENSG00000139044	B4GALNT3	B4GALNT3	pLOF+Missense(1/5)	0	height
12	500	ENSG00000139209.pLOF+Missense(1/5).0.01	ref	pLOF+Missense(1/5).0.01	NA	442186	ADD-SKAT	NA	NA	28.3005	6.98351	DF=1	ENSG00000139209	SLC38A4	SLC38A4	pLOF+Missense(1/5)	0	height
12	571	ENSG00000149948.pLOF+Missense(1/5).0.001	ref	pLOF+Missense(1/5).0.001	0.000281556	442186	ADD	-0.209604	0.037624	31.0361	7.5964	DF=1	ENSG00000149948	HMGA2	HMGA2	pLOF+Missense(1/5)	0	height
12	571	ENSG00000149948.pLOF+Missense(1/5).0.01	ref	pLOF+Missense(1/5).0.01	0.000281556	442186	ADD	-0.209604	0.037624	31.0361	7.5964	DF=1	ENSG00000149948	HMGA2	HMGA2	pLOF+Missense(1/5)	0	height
12	787	ENSG00000179295.pLOF+Missense(1/5).0.001	ref	pLOF+Missense(1/5).0.001	0.00155364	442186	ADD	-0.106604	0.0160407	44.1671	10.5207	DF=1	ENSG00000179295	PTPN11	PTPN11	pLOF+Missense(1/5)	1	height
12	1050	ENSG00000257727.pLOF+Missense(1/5).0.001	ref	pLOF+Missense(1/5).0.001	0.00102672	442186	ADD	-0.138922	0.0196974	49.7419	11.7561	DF=1	ENSG00000257727	CNPY2	CNPY2	pLOF+Missense(1/5)	0	height
12	1050	ENSG00000257727.pLOF+Missense(1/5).0.01	ref	pLOF+Missense(1/5).0.01	0.00102672	442186	ADD	-0.138922	0.0196974	49.7419	11.7561	DF=1	ENSG00000257727	CNPY2	CNPY2	pLOF+Missense(1/5)	0	height
13	37	ENSG00000102595.pLOF+Missense(1/5).0.01	ref	pLOF+Missense(1/5).0.01	NA	442186	ADD-SKATO	NA	NA	33.8767	8.23122	DF=1	ENSG00000102595	UGGT2	UGGT2	pLOF+Missense(1/5)	0	height
14	9	ENSG00000020577.pLOF+Missense(1/5).0.01	ref	pLOF+Missense(1/5).0.01	NA	442186	ADD-SKAT	NA	NA	55.4914	13.0275	DF=1	ENSG00000020577	SAMD4A	SAMD4A	pLOF+Missense(1/5)	0	height
14	417	ENSG00000170779.pLOF+Missense(1/5).0.01	ref	pLOF+Missense(1/5).0.01	NA	442186	ADD-SKATO	NA	NA	35.3789	8.56636	DF=1	ENSG00000170779	CDCA4	CDCA4	pLOF+Missense(1/5)	0	height
14	461	ENSG00000182218.pLOF+Missense(1/5).0.01	ref	pLOF+Missense(1/5).0.01	NA	442186	ADD-SKATO	NA	NA	34.8244	8.4427	DF=1	ENSG00000182218	HHIPL1	HHIPL1	pLOF+Missense(1/5)	0	height
14	520	ENSG00000197324.pLOF+Missense(1/5).0.01	ref	pLOF+Missense(1/5).0.01	NA	442186	ADD-SKAT	NA	NA	31.1413	7.61994	DF=1	ENSG00000197324	LRP10	LRP10	pLOF+Missense(1/5)	0	height
15	220	ENSG00000140443.pLOF+Missense(1/5).singleton	ref	pLOF+Missense(1/5).singleton	0.000368623	442186	ADD	-0.322452	0.0328458	96.3765	22.0223	DF=1	ENSG00000140443	IGF1R	IGF1R	pLOF+Missense(1/5)	0	height
15	228	ENSG00000140470.pLOF+Missense(1/5).0.001	ref	pLOF+Missense(1/5).0.001	0.0116433	442186	ADD	-0.0883416	0.00591063	223.389	49.7829	DF=1	ENSG00000140470	ADAMTS17	ADAMTS17	pLOF+Missense(1/5)	1	height
15	275	ENSG00000157766.pLOF+Missense(1/5).0.01	ref	pLOF+Missense(1/5).0.01	NA	442186	ADD-SKATO	NA	NA	48.4816	11.477	DF=1	ENSG00000157766	ACAN	ACAN	pLOF+Missense(1/5)	0	height
15	398	ENSG00000175318.pLOF+Missense(1/5).0.01	ref	pLOF+Missense(1/5).0.01	NA	442186	ADD-SKATO	NA	NA	135.857	30.6687	DF=1	ENSG00000175318	GRAMD2A	GRAMD2A	pLOF+Missense(1/5)	0	height
15	413	ENSG00000178997.pLOF+Missense(1/5).0.01	ref	pLOF+Missense(1/5).0.01	NA	442186	ADD-SKATO	NA	NA	62.5013	14.5747	DF=1	ENSG00000178997	EXD1	EXD1	pLOF+Missense(1/5)	0	height
16	25	ENSG00000008710.pLOF+Missense(1/5).0.01	ref	pLOF+Missense(1/5).0.01	NA	442186	ADD-SKATO	NA	NA	40.0777	9.61251	DF=1	ENSG00000008710	PKD1	PKD1	pLOF+Missense(1/5)	0	height
16	100	ENSG00000090905.pLOF+Missense(1/5).0.01	ref	pLOF+Missense(1/5).0.01	NA	442186	ADD-SKAT	NA	NA	29.065	7.15496	DF=1	ENSG00000090905	TNRC6A	TNRC6A	pLOF+Missense(1/5)	0	height
16	105	ENSG00000099364.pLOF+Missense(1/5).0.01	ref	pLOF+Missense(1/5).0.01	NA	442186	ADD-SKAT	NA	NA	35.7955	8.65925	DF=1	ENSG00000099364	FBXL19	FBXL19	pLOF+Missense(1/5)	0	height
16	110	ENSG00000099769.pLOF+Missense(1/5).0.001	ref	pLOF+Missense(1/5).0.001	0.00710221	442186	ADD	-0.0530504	0.00749483	50.1018	11.8357	DF=1	ENSG00000099769	IGFALS	IGFALS	pLOF+Missense(1/5)	0	height
16	122	ENSG00000102893.pLOF+Missense(1/5).0.01	ref	pLOF+Missense(1/5).0.01	NA	442186	ADD-SKAT	NA	NA	36.8417	8.89237	DF=1	ENSG00000102893	PHKB	PHKB	pLOF+Missense(1/5)	1	height
16	166	ENSG00000103126.pLOF+Missense(1/5).0.01	ref	pLOF+Missense(1/5).0.01	NA	442186	ADD-SKAT	NA	NA	45.2189	10.754	DF=1	ENSG00000103126	AXIN1	AXIN1	pLOF+Missense(1/5)	0	height
16	179	ENSG00000103196.pLOF+Missense(1/5).0.01	ref	pLOF+Missense(1/5).0.01	NA	442186	ADD-SKATO	NA	NA	126.185	28.5526	DF=1	ENSG00000103196	CRISPLD2	CRISPLD2	pLOF+Missense(1/5)	0	height
16	204	ENSG00000103335.pLOF+Missense(1/5).0.01	ref	pLOF+Missense(1/5).0.01	NA	442186	ADD-SKATO	NA	NA	145.493	32.7758	DF=1	ENSG00000103335	PIEZO1	PIEZO1	pLOF+Missense(1/5)	0	height
16	214	ENSG00000103381.pLOF+Missense(1/5).0.01	ref	pLOF+Missense(1/5).0.01	NA	442186	ADD-SKATO	NA	NA	36.7388	8.86945	DF=1	ENSG00000103381	CPPED1	CPPED1	pLOF+Missense(1/5)	0	height
16	263	ENSG00000125149.pLOF+Missense(1/5).0.01	ref	pLOF+Missense(1/5).0.01	NA	442186	ADD-SKATO	NA	NA	28.7253	7.07879	DF=1	ENSG00000125149	PHAF1	PHAF1	pLOF+Missense(1/5)	0	height
16	321	ENSG00000140691.pLOF+Missense(1/5).0.01	ref	pLOF+Missense(1/5).0.01	NA	442186	ADD-SKAT	NA	NA	48.9872	11.589	DF=1	ENSG00000140691	ARMC5	ARMC5	pLOF+Missense(1/5)	0	height
16	354	ENSG00000140961.pLOF+Missense(1/5).0.01	ref	pLOF+Missense(1/5).0.01	NA	442186	ADD-SKAT	NA	NA	37.2196	8.97655	DF=1	ENSG00000140961	OSGIN1	OSGIN1	pLOF+Missense(1/5)	0	height
16	451	ENSG00000162032.pLOF+Missense(1/5).0.01	ref	pLOF+Missense(1/5).0.01	NA	442186	ADD-SKAT	NA	NA	61.8967	14.4414	DF=1	ENSG00000162032	SPSB3	SPSB3	pLOF+Missense(1/5)	0	height
16	476	ENSG00000166509.pLOF+Missense(1/5).0.01	ref	pLOF+Missense(1/5).0.01	NA	442186	ADD-SKATO	NA	NA	94.8555	21.6887	DF=1	ENSG00000166509	CLEC3A	CLEC3A	pLOF+Missense(1/5)	0	height
16	508	ENSG00000167395.pLOF+Missense(1/5).0.01	ref	pLOF+Missense(1/5).0.01	NA	442186	ADD-SKAT	NA	NA	43.0965	10.2831	DF=1	ENSG00000167395	ZNF646	ZNF646	pLOF+Missense(1/5)	0	height
16	532	ENSG00000168140.pLOF+Missense(1/5).0.01	ref	pLOF+Missense(1/5).0.01	NA	442186	ADD-SKATO	NA	NA	29.5506	7.2638	DF=1	ENSG00000168140	VASN	VASN	pLOF+Missense(1/5)	0	height
16	587	ENSG00000174177.pLOF+Missense(1/5).0.01	ref	pLOF+Missense(1/5).0.01	NA	442186	ADD-SKAT	NA	NA	43.426	10.3563	DF=1	ENSG00000174177	CTU2	CTU2	pLOF+Missense(1/5)	0	height
16	601	ENSG00000176387.pLOF+Missense(1/5).0.01	ref	pLOF+Missense(1/5).0.01	0.00413627	442186	ADD	-0.0674342	0.00979264	47.4199	11.2419	DF=1	ENSG00000176387	HSD11B2	HSD11B2	pLOF+Missense(1/5)	0	height
17	215	ENSG00000108821.pLOF+Missense(1/5).0.01	ref	pLOF+Missense(1/5).0.01	NA	442186	ADD-SKATO	NA	NA	33.3918	8.12298	DF=1	ENSG00000108821	COL1A1	COL1A1	pLOF+Missense(1/5)	0	height
17	318	ENSG00000129214.pLOF+Missense(1/5).0.01	ref	pLOF+Missense(1/5).0.01	NA	442186	ADD-SKATO	NA	NA	47.793	11.3245	DF=1	ENSG00000129214	SHBG	SHBG	pLOF+Missense(1/5)	0	height
17	760	ENSG00000178691.pLOF+Missense(1/5).0.01	ref	pLOF+Missense(1/5).0.01	NA	442186	ADD-SKAT	NA	NA	41.2136	9.86497	DF=1	ENSG00000178691	SUZ12	SUZ12	pLOF+Missense(1/5)	0	height
17	932	ENSG00000196712.pLOF+Missense(1/5).singleton	ref	pLOF+Missense(1/5).singleton	0.000750815	442186	ADD	-0.153567	0.0230023	44.5711	10.6103	DF=1	ENSG00000196712	NF1	NF1	pLOF+Missense(1/5)	0	height
17	1072	ENSG00000259384.pLOF+Missense(1/5).0.001	ref	pLOF+Missense(1/5).0.001	0.00446984	442186	ADD	-0.100355	0.00945838	112.574	25.5728	DF=1	ENSG00000259384	GH1	GH1	pLOF+Missense(1/5)	1	height
18	45	ENSG00000101665.pLOF+Missense(1/5).0.01	ref	pLOF+Missense(1/5).0.01	NA	442186	ADD-SKAT	NA	NA	30.3069	7.4332	DF=1	ENSG00000101665	SMAD7	SMAD7	pLOF+Missense(1/5)	0	height
19	67	ENSG00000064961.pLOF+Missense(1/5).0.001	ref	pLOF+Missense(1/5).0.001	0.00116241	442186	ADD	0.100792	0.018401	30.0032	7.3652	DF=1	ENSG00000064961	HMG20B	HMG20B	pLOF+Missense(1/5)	0	height
19	338	ENSG00000105472.pLOF+Missense(1/5).0.01	ref	pLOF+Missense(1/5).0.01	NA	442186	ADD-SKAT	NA	NA	42.1321	10.069	DF=1	ENSG00000105472	CLEC11A	CLEC11A	pLOF+Missense(1/5)	0	height
19	558	ENSG00000130300.pLOF+Missense(1/5).0.01	ref	pLOF+Missense(1/5).0.01	NA	442186	ADD-SKATO	NA	NA	31.6039	7.72342	DF=1	ENSG00000130300	PLVAP	PLVAP	pLOF+Missense(1/5)	0	height
19	647	ENSG00000141905.pLOF+Missense(1/5).0.01	ref	pLOF+Missense(1/5).0.01	NA	442186	ADD-SKATO	NA	NA	29.7122	7.3	DF=1	ENSG00000141905	NFIC	NFIC	pLOF+Missense(1/5)	0	height
19	657	ENSG00000142002.pLOF+Missense(1/5).0.01	ref	pLOF+Missense(1/5).0.01	0.0146466	442186	ADD	0.0312093	0.00525349	35.2916	8.54691	DF=1	ENSG00000142002	DPP9	DPP9	pLOF+Missense(1/5)	0	height
19	669	ENSG00000142303.pLOF+Missense(1/5).0.001	ref	pLOF+Missense(1/5).0.001	0.00747988	442186	ADD	-0.0769825	0.00730827	110.957	25.2185	DF=1	ENSG00000142303	ADAMTS10	ADAMTS10	pLOF+Missense(1/5)	1	height
19	928	ENSG00000177191.pLOF+Missense(1/5).0.01	ref	pLOF+Missense(1/5).0.01	0.00467224	442186	ADD	0.0568525	0.00921628	38.0529	9.16208	DF=1	ENSG00000177191	B3GNT8	B3GNT8	pLOF+Missense(1/5)	0	height
19	969	ENSG00000180061.pLOF+Missense(1/5).0.01	ref	pLOF+Missense(1/5).0.01	NA	442186	ADD-SKAT	NA	NA	57.7054	13.5165	DF=1	ENSG00000180061	TMEM150B	TMEM150B	pLOF+Missense(1/5)	0	height
19	1413	ENSG00000269190.pLOF+Missense(1/5).0.001	ref	pLOF+Missense(1/5).0.001	0.00283139	442186	ADD	-0.0812898	0.0118229	47.2745	11.2096	DF=1	ENSG00000269190	FBXO17	FBXO17	pLOF+Missense(1/5)	0	height
19	1413	ENSG00000269190.pLOF+Missense(1/5).0.01	ref	pLOF+Missense(1/5).0.01	0.00283139	442186	ADD	-0.0812898	0.0118229	47.2745	11.2096	DF=1	ENSG00000269190	FBXO17	FBXO17	pLOF+Missense(1/5)	0	height
20	45	ENSG00000088826.pLOF+Missense(1/5).0.001	ref	pLOF+Missense(1/5).0.001	0.00303605	442186	ADD	-0.0632039	0.0114191	30.6352	7.5067	DF=1	ENSG00000088826	SMOX	SMOX	pLOF+Missense(1/5)	0	height
20	162	ENSG00000101347.pLOF+Missense(1/5).0.001	ref	pLOF+Missense(1/5).0.001	0.00305301	442186	ADD	-0.0746356	0.0113833	42.9891	10.2593	DF=1	ENSG00000101347	SAMHD1	SAMHD1	pLOF+Missense(1/5)	0	height
20	162	ENSG00000101347.pLOF+Missense(1/5).0.01	ref	pLOF+Missense(1/5).0.01	0.00305301	442186	ADD	-0.0746356	0.0113833	42.9891	10.2593	DF=1	ENSG00000101347	SAMHD1	SAMHD1	pLOF+Missense(1/5)	0	height
20	200	ENSG00000118702.pLOF+Missense(1/5).0.001	ref	pLOF+Missense(1/5).0.001	0.000615126	442186	ADD	-0.234103	0.0253161	85.5102	19.6373	DF=1	ENSG00000118702	GHRH	GHRH	pLOF+Missense(1/5)	0	height
20	200	ENSG00000118702.pLOF+Missense(1/5).0.01	ref	pLOF+Missense(1/5).0.01	0.000615126	442186	ADD	-0.234103	0.0253161	85.5102	19.6373	DF=1	ENSG00000118702	GHRH	GHRH	pLOF+Missense(1/5)	0	height
20	203	ENSG00000124089.pLOF+Missense(1/5).0.01	ref	pLOF+Missense(1/5).0.01	NA	442186	ADD-SKATO	NA	NA	41.2364	9.87004	DF=1	ENSG00000124089	MC3R	MC3R	pLOF+Missense(1/5)	0	height
20	400	ENSG00000167104.pLOF+Missense(1/5).0.01	ref	pLOF+Missense(1/5).0.01	NA	442186	ADD-SKAT	NA	NA	31.0046	7.58935	DF=1	ENSG00000167104	BPIFB6	BPIFB6	pLOF+Missense(1/5)	0	height
20	503	ENSG00000214078.pLOF+Missense(1/5).0.01	ref	pLOF+Missense(1/5).0.01	NA	442186	ADD-SKAT	NA	NA	84.5312	19.4223	DF=1	ENSG00000214078	CPNE1	CPNE1	pLOF+Missense(1/5)	0	height
21	4	ENSG00000142156.pLOF+Missense(1/5).0.01	ref	pLOF+Missense(1/5).0.01	NA	442186	ADD-SKAT	NA	NA	35.4355	8.57899	DF=1	ENSG00000142156	COL6A1	COL6A1	pLOF+Missense(1/5)	0	height
22	348	ENSG00000186951.pLOF+Missense(1/5).0.01	ref	pLOF+Missense(1/5).0.01	NA	442186	ADD-SKATO	NA	NA	28.7267	7.0791	DF=1	ENSG00000186951	PPARA	PPARA	pLOF+Missense(1/5)	0	height
1	43	ENSG00000027644.pLOF+Missense(1/5).0.01	ref	pLOF+Missense(1/5).0.01	0.0177999	430396	ADD	0.0386704	0.00659768	34.3537	8.3377	DF=1	ENSG00000027644	INSRR	INSRR	pLOF+Missense(1/5)	0	RBC
1	141	ENSG00000078369.pLOF+Missense(1/5).0.01	ref	pLOF+Missense(1/5).0.01	NA	430396	ADD-SKAT	NA	NA	42.8139	10.2204	DF=1	ENSG00000078369	GNB1	GNB1	pLOF+Missense(1/5)	0	RBC
1	645	ENSG00000135766.pLOF+Missense(1/5).singleton	ref	pLOF+Missense(1/5).singleton	8.71291e-05	430396	ADD	0.524466	0.0926252	32.061	7.82563	DF=1	ENSG00000135766	EGLN1	EGLN1	pLOF+Missense(1/5)	1	RBC
1	805	ENSG00000143365.pLOF+Missense(1/5).0.01	ref	pLOF+Missense(1/5).0.01	NA	430396	ADD-SKATO	NA	NA	38.2997	9.21701	DF=1	ENSG00000143365	RORC	RORC	pLOF+Missense(1/5)	0	RBC
1	872	ENSG00000143627.pLOF+Missense(1/5).0.01	ref	pLOF+Missense(1/5).0.01	NA	430396	ADD-SKAT	NA	NA	79.1178	18.2327	DF=1	ENSG00000143627	PKLR	PKLR	pLOF+Missense(1/5)	1	RBC
2	878	ENSG00000169031.pLOF+Missense(1/5).0.001	ref	pLOF+Missense(1/5).0.001	0.00713529	430396	ADD	-0.0548087	0.0103066	28.2792	6.97874	DF=1	ENSG00000169031	COL4A3	COL4A3	pLOF+Missense(1/5)	0	RBC
2	1105	ENSG00000198369.pLOF+Missense(1/5).0.01	ref	pLOF+Missense(1/5).0.01	0.00766503	430396	ADD	0.0568793	0.0099542	32.651	7.95749	DF=1	ENSG00000198369	SPRED2	SPRED2	pLOF+Missense(1/5)	0	RBC
2	1136	ENSG00000205639.pLOF+Missense(1/5).0.01	ref	pLOF+Missense(1/5).0.01	NA	430396	ADD-SKATO	NA	NA	31.8248	7.77283	DF=1	ENSG00000205639	MFSD2B	MFSD2B	pLOF+Missense(1/5)	0	RBC
3	207	ENSG00000114650.pLOF+Missense(1/5).0.01	ref	pLOF+Missense(1/5).0.01	NA	430396	ADD-SKATO	NA	NA	29.2073	7.18687	DF=1	ENSG00000114650	SCAP	SCAP	pLOF+Missense(1/5)	0	RBC
3	611	ENSG00000164062.pLOF+Missense(1/5).0.01	ref	pLOF+Missense(1/5).0.01	NA	430396	ADD-SKATO	NA	NA	35.0689	8.49724	DF=1	ENSG00000164062	APEH	APEH	pLOF+Missense(1/5)	0	RBC
3	900	ENSG00000187098.pLOF+Missense(1/5).0.01	ref	pLOF+Missense(1/5).0.01	NA	430396	ADD-SKATO	NA	NA	40.1737	9.63384	DF=1	ENSG00000187098	MITF	MITF	pLOF+Missense(1/5)	0	RBC
5	520	ENSG00000164362.pLOF+Missense(1/5).0.001	ref	pLOF+Missense(1/5).0.001	0.00177511	430396	ADD	-0.144201	0.0204994	49.4832	11.6988	DF=1	ENSG00000164362	TERT	TERT	pLOF+Missense(1/5)	0	RBC
5	631	ENSG00000174358.pLOF+Missense(1/5).0.01	ref	pLOF+Missense(1/5).0.01	NA	430396	ADD-SKAT	NA	NA	34.2207	8.30802	DF=1	ENSG00000174358	SLC6A19	SLC6A19	pLOF+Missense(1/5)	0	RBC
6	420	ENSG00000135541.pLOF+Missense(1/5).0.01	ref	pLOF+Missense(1/5).0.01	NA	430396	ADD-SKAT	NA	NA	32.641	7.95526	DF=1	ENSG00000135541	AHI1	AHI1	pLOF+Missense(1/5)	0	RBC
6	436	ENSG00000137198.pLOF+Missense(1/5).0.01	ref	pLOF+Missense(1/5).0.01	NA	430396	ADD-SKATO	NA	NA	69.6081	16.1406	DF=1	ENSG00000137198	GMPR	GMPR	pLOF+Missense(1/5)	0	RBC
6	463	ENSG00000137337.pLOF+Missense(1/5).0.01	ref	pLOF+Missense(1/5).0.01	NA	430396	ADD-SKAT	NA	NA	54.2081	12.7439	DF=1	ENSG00000137337	MDC1	MDC1	pLOF+Missense(1/5)	0	RBC
6	489	ENSG00000146112.pLOF+Missense(1/5).0.01	ref	pLOF+Missense(1/5).0.01	NA	430396	ADD-SKAT	NA	NA	57.6661	13.5078	DF=1	ENSG00000146112	PPP1R18	PPP1R18	pLOF+Missense(1/5)	0	RBC
6	831	ENSG00000204421.pLOF+Missense(1/5).0.01	ref	pLOF+Missense(1/5).0.01	NA	430396	ADD-SKAT	NA	NA	36.1033	8.72787	DF=1	ENSG00000204421	LY6G6C	LY6G6C	pLOF+Missense(1/5)	0	RBC
7	222	ENSG00000106327.pLOF+Missense(1/5).0.01	ref	pLOF+Missense(1/5).0.01	NA	430396	ADD-SKATO	NA	NA	100.783	22.9886	DF=1	ENSG00000106327	TFR2	TFR2	pLOF+Missense(1/5)	0	RBC
7	236	ENSG00000106384.pLOF+Missense(1/5).0.01	ref	pLOF+Missense(1/5).0.01	NA	430396	ADD-SKAT	NA	NA	30.7804	7.5392	DF=1	ENSG00000106384	MOGAT3	MOGAT3	pLOF+Missense(1/5)	0	RBC
7	369	ENSG00000130427.pLOF+Missense(1/5).0.01	ref	pLOF+Missense(1/5).0.01	NA	430396	ADD-SKATO	NA	NA	313.873	69.5045	DF=1	ENSG00000130427	EPO	EPO	pLOF+Missense(1/5)	1	RBC
7	370	ENSG00000130429.pLOF+Missense(1/5).0.01	ref	pLOF+Missense(1/5).0.01	0.00848521	430396	ADD	-0.0502846	0.00945091	28.3089	6.98539	DF=1	ENSG00000130429	ARPC1B	ARPC1B	pLOF+Missense(1/5)	0	RBC
7	450	ENSG00000146830.pLOF+Missense(1/5).0.01	ref	pLOF+Missense(1/5).0.01	NA	430396	ADD-SKAT	NA	NA	62.4611	14.5658	DF=1	ENSG00000146830	GIGYF1	GIGYF1	pLOF+Missense(1/5)	0	RBC
7	587	ENSG00000166526.pLOF+Missense(1/5).0.01	ref	pLOF+Missense(1/5).0.01	NA	430396	ADD-SKAT	NA	NA	49.0255	11.5975	DF=1	ENSG00000166526	ZNF3	ZNF3	pLOF+Missense(1/5)	0	RBC
7	590	ENSG00000166925.pLOF+Missense(1/5).0.01	ref	pLOF+Missense(1/5).0.01	NA	430396	ADD-SKAT	NA	NA	60.8865	14.2185	DF=1	ENSG00000166925	TSC22D4	TSC22D4	pLOF+Missense(1/5)	0	RBC
8	171	ENSG00000133742.pLOF+Missense(1/5).0.001	ref	pLOF+Missense(1/5).0.001	0.00190987	430396	ADD	0.112077	0.0197662	32.1506	7.84567	DF=1	ENSG00000133742	CA1	CA1	pLOF+Missense(1/5)	0	RBC
8	466	ENSG00000176907.pLOF+Missense(1/5).0.01	ref	pLOF+Missense(1/5).0.01	NA	430396	ADD-SKATO	NA	NA	39.5094	9.48613	DF=1	ENSG00000176907	TCIM	TCIM	pLOF+Missense(1/5)	0	RBC
9	48	ENSG00000096968.pLOF+Missense(1/5).0.01	ref	pLOF+Missense(1/5).0.01	NA	430396	ADD-SKAT	NA	NA	38.9408	9.35966	DF=1	ENSG00000096968	JAK2	JAK2	pLOF+Missense(1/5)	1	RBC
9	172	ENSG00000122729.pLOF+Missense(1/5).0.001	ref	pLOF+Missense(1/5).0.001	0.00662878	430396	ADD	0.0860008	0.0106697	64.9682	15.1185	DF=1	ENSG00000122729	ACO1	ACO1	pLOF+Missense(1/5)	0	RBC
9	671	ENSG00000198569.pLOF+Missense(1/5).0.001	ref	pLOF+Missense(1/5).0.001	0.00791132	430396	ADD	0.064391	0.00978172	43.3331	10.3356	DF=1	ENSG00000198569	SLC34A3	SLC34A3	pLOF+Missense(1/5)	0	RBC
10	501	ENSG00000172661.pLOF+Missense(1/5).0.01	ref	pLOF+Missense(1/5).0.01	NA	430396	ADD-SKATO	NA	NA	31.3281	7.66173	DF=1	ENSG00000172661	WASHC2C	WASHC2C	pLOF+Missense(1/5)	0	RBC
11	1207	ENSG00000244734.pLOF+Missense(1/5).0.01	ref	pLOF+Missense(1/5).0.01	NA	430396	ADD-SKATO	NA	NA	261.059	57.9964	DF=1	ENSG00000244734	HBB	HBB	pLOF+Missense(1/5)	0	RBC
12	204	ENSG00000111252.pLOF+Missense(1/5).0.01	ref	pLOF+Missense(1/5).0.01	NA	430396	ADD-SKATO	NA	NA	120.577	27.3252	DF=1	ENSG00000111252	SH2B3	SH2B3	pLOF+Missense(1/5)	1	RBC
12	599	ENSG00000152556.pLOF+Missense(1/5).0.001	ref	pLOF+Missense(1/5).0.001	0.00417174	430396	ADD	0.0735693	0.0134123	30.0875	7.38407	DF=1	ENSG00000152556	PFKM	PFKM	pLOF+Missense(1/5)	0	RBC
13	153	ENSG00000136122.pLOF+Missense(1/5).0.01	ref	pLOF+Missense(1/5).0.01	NA	430396	ADD-SKAT	NA	NA	40.7658	9.76545	DF=1	ENSG00000136122	BORA	BORA	pLOF+Missense(1/5)	0	RBC
16	50	ENSG00000065054.pLOF+Missense(1/5).0.01	ref	pLOF+Missense(1/5).0.01	NA	430396	ADD-SKAT	NA	NA	67.3558	15.6446	DF=1	ENSG00000065054	NHERF2	NHERF2	pLOF+Missense(1/5)	0	RBC
16	204	ENSG00000103335.pLOF+Missense(1/5).0.01	ref	pLOF+Missense(1/5).0.01	NA	430396	ADD-SKAT	NA	NA	70.9871	16.4442	DF=1	ENSG00000103335	PIEZO1	PIEZO1	pLOF+Missense(1/5)	0	RBC
16	248	ENSG00000121281.pLOF+Missense(1/5).0.01	ref	pLOF+Missense(1/5).0.01	NA	430396	ADD-SKAT	NA	NA	29.6325	7.28214	DF=1	ENSG00000121281	ADCY7	ADCY7	pLOF+Missense(1/5)	0	RBC
16	263	ENSG00000125149.pLOF+Missense(1/5).0.01	ref	pLOF+Missense(1/5).0.01	NA	430396	ADD-SKATO	NA	NA	37.1443	8.95977	DF=1	ENSG00000125149	PHAF1	PHAF1	pLOF+Missense(1/5)	0	RBC
16	689	ENSG00000188536.pLOF+Missense(1/5).0.01	ref	pLOF+Missense(1/5).0.01	NA	430396	ADD-SKATO	NA	NA	73.1991	16.931	DF=1	ENSG00000188536	HBA2	HBA2	pLOF+Missense(1/5)	0	RBC
16	745	ENSG00000206177.pLOF+Missense(1/5).0.001	ref	pLOF+Missense(1/5).0.001	0.00160898	430396	ADD	0.13655	0.0215299	40.225	9.64525	DF=1	ENSG00000206177	HBM	HBM	pLOF+Missense(1/5)	0	RBC
17	1046	ENSG00000240505.pLOF+Missense(1/5).0.01	ref	pLOF+Missense(1/5).0.01	0.0171203	430396	ADD	0.0646556	0.00669677	93.2142	21.3285	DF=1	ENSG00000240505	TNFRSF13B	TNFRSF13B	pLOF+Missense(1/5)	0	RBC
18	115	ENSG00000141458.pLOF+Missense(1/5).0.001	ref	pLOF+Missense(1/5).0.001	0.0085979	430396	ADD	0.0502478	0.00936338	28.7984	7.0952	DF=1	ENSG00000141458	NPC1	NPC1	pLOF+Missense(1/5)	0	RBC
19	65	ENSG00000064687.pLOF+Missense(1/5).0.01	ref	pLOF+Missense(1/5).0.01	NA	430396	ADD-SKATO	NA	NA	50.5844	11.9425	DF=1	ENSG00000064687	ABCA7	ABCA7	pLOF+Missense(1/5)	0	RBC
19	209	ENSG00000104870.pLOF+Missense(1/5).0.01	ref	pLOF+Missense(1/5).0.01	NA	430396	ADD-SKATO	NA	NA	48.509	11.4831	DF=1	ENSG00000104870	FCGRT	FCGRT	pLOF+Missense(1/5)	0	RBC
19	365	ENSG00000105610.pLOF+Missense(1/5).0.01	ref	pLOF+Missense(1/5).0.01	NA	430396	ADD-SKATO	NA	NA	35.9667	8.69741	DF=1	ENSG00000105610	KLF1	KLF1	pLOF+Missense(1/5)	1	RBC
19	1052	ENSG00000187266.pLOF+Missense(1/5).0.001	ref	pLOF+Missense(1/5).0.001	0.00307043	430396	ADD	-0.0874358	0.0156695	31.1363	7.61882	DF=1	ENSG00000187266	EPOR	EPOR	pLOF+Missense(1/5)	1	RBC
19	1141	ENSG00000197408.pLOF+Missense(1/5).0.01	ref	pLOF+Missense(1/5).0.01	NA	430396	ADD-SKAT	NA	NA	34.5539	8.38235	DF=1	ENSG00000197408	CYP2B6	CYP2B6	pLOF+Missense(1/5)	0	RBC
19	1434	ENSG00000269858.pLOF+Missense(1/5).0.01	ref	pLOF+Missense(1/5).0.01	NA	430396	ADD-SKATO	NA	NA	45.7176	10.8646	DF=1	ENSG00000269858	EGLN2	EGLN2	pLOF+Missense(1/5)	0	RBC
22	3	ENSG00000025708.pLOF+Missense(1/5).0.001	ref	pLOF+Missense(1/5).0.001	0.0038999	430396	ADD	0.0802299	0.0138433	33.5887	8.16693	DF=1	ENSG00000025708	TYMP	TYMP	pLOF+Missense(1/5)	0	RBC
22	3	ENSG00000025708.pLOF+Missense(1/5).0.01	ref	pLOF+Missense(1/5).0.01	0.0038999	430396	ADD	0.0802299	0.0138433	33.5887	8.16693	DF=1	ENSG00000025708	TYMP	TYMP	pLOF+Missense(1/5)	0	RBC
22	309	ENSG00000183765.pLOF+Missense(1/5).0.01	ref	pLOF+Missense(1/5).0.01	NA	430396	ADD-SKATO	NA	NA	42.6305	10.1797	DF=1	ENSG00000183765	CHEK2	CHEK2	pLOF+Missense(1/5)	0	RBC
1	1128	ENSG00000162551.pLOF+Missense(1/5).0.01	ref	pLOF+Missense(1/5).0.01	NA	387160	ADD-SKATO	NA	NA	69.4287	16.1011	DF=1	ENSG00000162551	ALPL	ALPL	pLOF+Missense(1/5)	0	Calcium
2	748	ENSG00000158158.pLOF+Missense(1/5).0.01	ref	pLOF+Missense(1/5).0.01	NA	387160	ADD-SKATO	NA	NA	47.4489	11.2483	DF=1	ENSG00000158158	CNNM4	CNNM4	pLOF+Missense(1/5)	0	Calcium
3	16	ENSG00000010327.pLOF+Missense(1/5).0.01	ref	pLOF+Missense(1/5).0.01	0.0421273	387160	ADD	0.0306761	0.00556387	30.3981	7.45361	DF=1	ENSG00000010327	STAB1	STAB1	pLOF+Missense(1/5)	0	Calcium
3	33	ENSG00000036828.pLOF+Missense(1/5).0.01	ref	pLOF+Missense(1/5).0.01	NA	387160	ADD-SKAT	NA	NA	443.749	97.7815	DF=1	ENSG00000036828	CASR	CASR	pLOF+Missense(1/5)	1	Calcium
3	486	ENSG00000163406.pLOF+Missense(1/5).0.01	ref	pLOF+Missense(1/5).0.01	NA	387160	ADD-SKAT	NA	NA	28.6836	7.06945	DF=1	ENSG00000163406	SLC15A2	SLC15A2	pLOF+Missense(1/5)	0	Calcium
4	400	ENSG00000163631.pLOF+Missense(1/5).0.01	ref	pLOF+Missense(1/5).0.01	NA	387160	ADD-SKATO	NA	NA	148.285	33.3861	DF=1	ENSG00000163631	ALB	ALB	pLOF+Missense(1/5)	0	Calcium
6	377	ENSG00000124827.pLOF+Missense(1/5).0.01	ref	pLOF+Missense(1/5).0.01	NA	387160	ADD-SKATO	NA	NA	28.7677	7.08831	DF=1	ENSG00000124827	GCM2	GCM2	pLOF+Missense(1/5)	0	Calcium
6	517	ENSG00000146373.pLOF+Missense(1/5).0.01	ref	pLOF+Missense(1/5).0.01	0.0092804	387160	ADD	-0.0701719	0.0113987	37.898	9.12761	DF=1	ENSG00000146373	RNF217	RNF217	pLOF+Missense(1/5)	0	Calcium
7	214	ENSG00000106266.pLOF+Missense(1/5).0.01	ref	pLOF+Missense(1/5).0.01	0.00914867	387160	ADD	-0.0632496	0.0114626	30.4474	7.46466	DF=1	ENSG00000106266	SNX8	SNX8	pLOF+Missense(1/5)	0	Calcium
10	288	ENSG00000148584.pLOF+Missense(1/5).0.01	ref	pLOF+Missense(1/5).0.01	NA	387160	ADD-SKATO	NA	NA	39.395	9.4607	DF=1	ENSG00000148584	A1CF	A1CF	pLOF+Missense(1/5)	0	Calcium
11	220	ENSG00000123892.pLOF+Missense(1/5).0.01	ref	pLOF+Missense(1/5).0.01	NA	387160	ADD-SKATO	NA	NA	70.4179	16.3189	DF=1	ENSG00000123892	RAB38	RAB38	pLOF+Missense(1/5)	0	Calcium
14	519	ENSG00000197249.pLOF+Missense(1/5).0.01	ref	pLOF+Missense(1/5).0.01	NA	387160	ADD-SKATO	NA	NA	74.5711	17.2329	DF=1	ENSG00000197249	SERPINA1	SERPINA1	pLOF+Missense(1/5)	0	Calcium
17	347	ENSG00000131482.pLOF+Missense(1/5).0.001	ref	pLOF+Missense(1/5).0.001	0.00347272	387160	ADD	0.119493	0.0185269	41.5985	9.95047	DF=1	ENSG00000131482	G6PC1	G6PC1	pLOF+Missense(1/5)	0	Calcium
17	347	ENSG00000131482.pLOF+Missense(1/5).0.01	ref	pLOF+Missense(1/5).0.01	0.00347272	387160	ADD	0.119493	0.0185269	41.5985	9.95047	DF=1	ENSG00000131482	G6PC1	G6PC1	pLOF+Missense(1/5)	0	Calcium
19	209	ENSG00000104870.pLOF+Missense(1/5).0.01	ref	pLOF+Missense(1/5).0.01	NA	387160	ADD-SKATO	NA	NA	296.24	65.663	DF=1	ENSG00000104870	FCGRT	FCGRT	pLOF+Missense(1/5)	0	Calcium
19	495	ENSG00000126461.pLOF+Missense(1/5).0.01	ref	pLOF+Missense(1/5).0.01	NA	387160	ADD-SKAT	NA	NA	33.0721	8.05157	DF=1	ENSG00000126461	SCAF1	SCAF1	pLOF+Missense(1/5)	0	Calcium
20	2	ENSG00000019186.pLOF+Missense(1/5).0.01	ref	pLOF+Missense(1/5).0.01	NA	387160	ADD-SKATO	NA	NA	47.005	11.1499	DF=1	ENSG00000019186	CYP24A1	CYP24A1	pLOF+Missense(1/5)	1	Calcium
9	178	ENSG00000123454.pLOF+Missense(1/5).0.01	ref	pLOF+Missense(1/5).0.01	0.0235513	443182	ADD	-0.101314	0.0166693	37.2811	8.99026	DF=1	ENSG00000123454	DBH	DBH	pLOF+Missense(1/5)	0	hypertension
15	433	ENSG00000182511.pLOF+Missense(1/5).0.001	ref	pLOF+Missense(1/5).0.001	0.00483887	443182	ADD	0.203493	0.0348585	33.5668	8.16204	DF=1	ENSG00000182511	FES	FES	pLOF+Missense(1/5)	0	hypertension
1	1308	ENSG00000169174.pLOF+Missense(1/5).0.01	ref	pLOF+Missense(1/5).0.01	0.00541877	443182	ADD	-0.333385	0.0471358	53.8271	12.6597	DF=1	ENSG00000169174	PCSK9	PCSK9	pLOF+Missense(1/5)	1	Hypercholesterolemia
2	116	ENSG00000084674.pLOF+Missense(1/5).0.01	ref	pLOF+Missense(1/5).0.01	NA	443182	ADD-SKAT	NA	NA	36.1498	8.73822	DF=1	ENSG00000084674	APOB	APOB	pLOF+Missense(1/5)	1	Hypercholesterolemia
2	519	ENSG00000138075.pLOF+Missense(1/5).0.01	ref	pLOF+Missense(1/5).0.01	0.00841189	443182	ADD	0.178751	0.0326967	28.9291	7.12449	DF=1	ENSG00000138075	ABCG5	ABCG5	pLOF+Missense(1/5)	1	Hypercholesterolemia
19	541	ENSG00000130164.pLOF+Missense(1/5).0.001	ref	pLOF+Missense(1/5).0.001	0.00639579	443182	ADD	0.433273	0.0347395	144.949	32.6568	DF=1	ENSG00000130164	LDLR	LDLR	pLOF+Missense(1/5)	1	Hypercholesterolemia
10	434	ENSG00000165806.pLOF+Missense(1/5).0.01	ref	pLOF+Missense(1/5).0.01	NA	443182	ADD-SKATO	NA	NA	80.5107	18.5389	DF=1	ENSG00000165806	CASP7	CASP7	pLOF+Missense(1/5)	0	Cataract
12	451	ENSG00000135517.pLOF+Missense(1/5).0.01	ref	pLOF+Missense(1/5).0.01	NA	443182	ADD-SKAT	NA	NA	86.5978	19.8762	DF=1	ENSG00000135517	MIP	MIP	pLOF+Missense(1/5)	1	Cataract
5	336	ENSG00000145730.pLOF+Missense(1/5).0.01	ref	pLOF+Missense(1/5).0.01	NA	443182	ADD-SKATO	NA	NA	75.3234	17.3984	DF=1	ENSG00000145730	PAM	PAM	pLOF+Missense(1/5)	1	T2D
5	431	ENSG00000154122.pLOF+Missense(1/5).0.01	ref	pLOF+Missense(1/5).0.01	NA	443182	ADD-SKAT	NA	NA	55.5717	13.0452	DF=1	ENSG00000154122	ANKH	ANKH	pLOF+Missense(1/5)	1	T2D
7	276	ENSG00000106633.pLOF+Missense(1/5).0.01	ref	pLOF+Missense(1/5).0.01	NA	443182	ADD-SKATO	NA	NA	118.982	26.9761	DF=1	ENSG00000106633	GCK	GCK	pLOF+Missense(1/5)	1	T2D
20	89	ENSG00000101076.pLOF+Missense(1/5).0.01	ref	pLOF+Missense(1/5).0.01	NA	443182	ADD-SKATO	NA	NA	36.0726	8.72102	DF=1	ENSG00000101076	HNF4A	HNF4A	pLOF+Missense(1/5)	1	T2D
5	133	ENSG00000113140.pLOF+Missense(1/5).0.01	ref	pLOF+Missense(1/5).0.01	NA	441712	ADD-SKATO	NA	NA	38.9299	9.35723	DF=1	ENSG00000113140	SPARC	SPARC	pLOF+Missense(1/5)	0	BMI
5	623	ENSG00000173250.pLOF+Missense(1/5).0.01	ref	pLOF+Missense(1/5).0.01	NA	441712	ADD-SKATO	NA	NA	34.4668	8.36292	DF=1	ENSG00000173250	GPR151	GPR151	pLOF+Missense(1/5)	0	BMI
18	166	ENSG00000166603.pLOF+Missense(1/5).0.001	ref	pLOF+Missense(1/5).0.001	0.002196	441712	ADD	0.2336	0.0213768	119.416	27.0711	DF=1	ENSG00000166603	MC4R	MC4R	pLOF+Missense(1/5)	1	BMI
18	166	ENSG00000166603.pLOF+Missense(1/5).0.01	ref	pLOF+Missense(1/5).0.01	0.002196	441712	ADD	0.2336	0.0213768	119.416	27.0711	DF=1	ENSG00000166603	MC4R	MC4R	pLOF+Missense(1/5)	1	BMI
19	19	ENSG00000010310.pLOF+Missense(1/5).0.01	ref	pLOF+Missense(1/5).0.01	0.00661064	441712	ADD	-0.0867458	0.0123585	49.268	11.6512	DF=1	ENSG00000010310	GIPR	GIPR	pLOF+Missense(1/5)	0	BMI
19	271	ENSG00000105186.pLOF+Missense(1/5).0.01	ref	pLOF+Missense(1/5).0.01	NA	441712	ADD-SKATO	NA	NA	28.4939	7.02691	DF=1	ENSG00000105186	ANKRD27	ANKRD27	pLOF+Missense(1/5)	0	BMI
2	51	ENSG00000064989.pLOF+Missense(1/5).0.01	ref	pLOF+Missense(1/5).0.01	NA	442300	ADD-SKATO	NA	NA	34.8273	8.44335	DF=1	ENSG00000064989	CALCRL	CALCRL	pLOF+Missense(1/5)	0	WHR
3	16	ENSG00000010327.pLOF+Missense(1/5).0.01	ref	pLOF+Missense(1/5).0.01	0.0421083	442300	ADD	-0.0214597	0.00393772	29.6999	7.29726	DF=1	ENSG00000010327	STAB1	STAB1	pLOF+Missense(1/5)	0	WHR
5	623	ENSG00000173250.pLOF+Missense(1/5).0.01	ref	pLOF+Missense(1/5).0.01	NA	442300	ADD-SKATO	NA	NA	31.9992	7.81182	DF=1	ENSG00000173250	GPR151	GPR151	pLOF+Missense(1/5)	0	WHR
10	10	ENSG00000042286.pLOF+Missense(1/5).0.01	ref	pLOF+Missense(1/5).0.01	NA	442300	ADD-SKATO	NA	NA	30.0011	7.36471	DF=1	ENSG00000042286	AIFM2	AIFM2	pLOF+Missense(1/5)	0	WHR
21	174	ENSG00000198743.pLOF+Missense(1/5).0.01	ref	pLOF+Missense(1/5).0.01	0.0102837	442300	ADD	0.0483461	0.00767998	39.6281	9.51254	DF=1	ENSG00000198743	SLC5A3	SLC5A3	pLOF+Missense(1/5)	0	WHR
2	186	ENSG00000115267.pLOF+Missense(1/5).0.01	ref	pLOF+Missense(1/5).0.01	0.0308203	443182	ADD	-0.157631	0.0282113	32.4288	7.90784	DF=1	ENSG00000115267	IFIH1	IFIH1	pLOF+Missense(1/5)	0	Hypothyroidism
6	463	ENSG00000137337.pLOF+Missense(1/5).0.01	ref	pLOF+Missense(1/5).0.01	NA	443182	ADD-SKAT	NA	NA	32.9261	8.01897	DF=1	ENSG00000137337	MDC1	MDC1	pLOF+Missense(1/5)	0	Hypothyroidism
6	489	ENSG00000146112.pLOF+Missense(1/5).0.01	ref	pLOF+Missense(1/5).0.01	NA	443182	ADD-SKAT	NA	NA	35.4097	8.57323	DF=1	ENSG00000146112	PPP1R18	PPP1R18	pLOF+Missense(1/5)	0	Hypothyroidism
6	718	ENSG00000189134.pLOF+Missense(1/5).0.01	ref	pLOF+Missense(1/5).0.01	NA	443182	ADD-SKAT	NA	NA	53.7062	12.633	DF=1	ENSG00000189134	NKAPL	NKAPL	pLOF+Missense(1/5)	0	Hypothyroidism
6	867	ENSG00000204613.pLOF+Missense(1/5).0.01	ref	pLOF+Missense(1/5).0.01	NA	443182	ADD-SKAT	NA	NA	30.1273	7.39298	DF=1	ENSG00000204613	TRIM10	TRIM10	pLOF+Missense(1/5)	0	Hypothyroidism
6	884	ENSG00000204704.pLOF+Missense(1/5).0.01	ref	pLOF+Missense(1/5).0.01	NA	443182	ADD-SKAT	NA	NA	48.3788	11.4543	DF=1	ENSG00000204704	OR2W1	OR2W1	pLOF+Missense(1/5)	0	Hypothyroidism
12	204	ENSG00000111252.pLOF+Missense(1/5).0.01	ref	pLOF+Missense(1/5).0.01	NA	443182	ADD-SKATO	NA	NA	28.1687	6.95395	DF=1	ENSG00000111252	SH2B3	SH2B3	pLOF+Missense(1/5)	0	Hypothyroidism
14	351	ENSG00000165409.pLOF+Missense(1/5).0.001	ref	pLOF+Missense(1/5).0.001	0.00468769	443182	ADD	0.560439	0.0543669	93.5915	21.4113	DF=1	ENSG00000165409	TSHR	TSHR	pLOF+Missense(1/5)	0	Hypothyroidism
16	248	ENSG00000121281.pLOF+Missense(1/5).0.01	ref	pLOF+Missense(1/5).0.01	NA	443182	ADD-SKATO	NA	NA	36.3473	8.78223	DF=1	ENSG00000121281	ADCY7	ADCY7	pLOF+Missense(1/5)	0	Hypothyroidism
17	530	ENSG00000161547.pLOF+Missense(1/5).0.001	ref	pLOF+Missense(1/5).0.001	0.000886769	443182	ADD	0.780091	0.116301	37.9774	9.14528	DF=1	ENSG00000161547	SRSF2	SRSF2	pLOF+Missense(1/5)	0	Acute_renal_failure
17	530	ENSG00000161547.pLOF+Missense(1/5).0.01	ref	pLOF+Missense(1/5).0.01	0.000886769	443182	ADD	0.780091	0.116301	37.9774	9.14528	DF=1	ENSG00000161547	SRSF2	SRSF2	pLOF+Missense(1/5)	0	Acute_renal_failure
16	148	ENSG00000103024.pLOF+Missense(1/5).0.01	ref	pLOF+Missense(1/5).0.01	NA	443182	ADD-SKATO	NA	NA	31.865	7.78182	DF=1	ENSG00000103024	NME3	NME3	pLOF+Missense(1/5)	0	Atrial_fibrillation
16	357	ENSG00000140986.pLOF+Missense(1/5).0.01	ref	pLOF+Missense(1/5).0.01	NA	443182	ADD-SKATO	NA	NA	33.6564	8.18206	DF=1	ENSG00000140986	RPL3L	RPL3L	pLOF+Missense(1/5)	0	Atrial_fibrillation
17	508	ENSG00000159184.pLOF+Missense(1/5).0.01	ref	pLOF+Missense(1/5).0.01	NA	202849	ADD-SKATO	NA	NA	163.873	36.7924	DF=1	ENSG00000159184	HOXB13	HOXB13	pLOF+Missense(1/5)	1	Cancer_of_prostate
22	309	ENSG00000183765.pLOF+Missense(1/5).0.01	ref	pLOF+Missense(1/5).0.01	0.0100222	202849	ADD	0.491666	0.0550191	71.776	16.6179	DF=1	ENSG00000183765	CHEK2	CHEK2	pLOF+Missense(1/5)	1	Cancer_of_prostate
11	403	ENSG00000149311.pLOF+Missense(1/5).0.001	ref	pLOF+Missense(1/5).0.001	0.0158488	240333	ADD	0.282179	0.0465974	34.1968	8.30269	DF=1	ENSG00000149311	ATM	ATM	pLOF+Missense(1/5)	1	Breast_cancer
13	176	ENSG00000139618.pLOF+Missense(1/5).0.01	ref	pLOF+Missense(1/5).0.01	NA	240333	ADD-SKAT	NA	NA	104.833	23.8765	DF=1	ENSG00000139618	BRCA2	BRCA2	pLOF+Missense(1/5)	1	Breast_cancer
16	76	ENSG00000083093.pLOF+Missense(1/5).0.001	ref	pLOF+Missense(1/5).0.001	0.00423787	240333	ADD	0.624185	0.0776813	55.4855	13.0262	DF=1	ENSG00000083093	PALB2	PALB2	pLOF+Missense(1/5)	1	Breast_cancer
17	47	ENSG00000012048.pLOF+Missense(1/5).0.001	ref	pLOF+Missense(1/5).0.001	0.00823649	240333	ADD	0.418332	0.0611215	42.1623	10.0757	DF=1	ENSG00000012048	BRCA1	BRCA1	pLOF+Missense(1/5)	1	Breast_cancer
22	309	ENSG00000183765.pLOF+Missense(1/5).0.01	ref	pLOF+Missense(1/5).0.01	NA	240333	ADD-SKATO	NA	NA	132.893	30.0204	DF=1	ENSG00000183765	CHEK2	CHEK2	pLOF+Missense(1/5)	1	Breast_cancer

### Sheet: ST7
Suppementary Table 7. Significant gene-traits pairs identified in gene-based association analysis using masks merging AlphaMissense and Missense (5/5)
CHROM	GENPOS	ID	ALLELE0	ALLELE1	A1FREQ	N	TEST	BETA	SE	CHISQ	LOG10P	EXTRA	gene_id	hgnc_symbol	gene	masks	in_positive_control_set	Traits
1	783	ENSG00000143257.M_pLoF+Missense(5/5) OR AlphaMissense.0.001	ref	M_pLoF+Missense(5/5) OR AlphaMissense.0.001	0.00132472	359699	ADD	0.199688	0.0275701	52.4599	12.3574	DF=1	ENSG00000143257	NR1I3	NR1I3	M_pLoF+Missense(5/5) OR AlphaMissense	0	bilirubin
1	783	ENSG00000143257.M_pLoF+Missense(5/5) OR AlphaMissense.0.01	ref	M_pLoF+Missense(5/5) OR AlphaMissense.0.01	0.00132472	359699	ADD	0.199688	0.0275701	52.4599	12.3574	DF=1	ENSG00000143257	NR1I3	NR1I3	M_pLoF+Missense(5/5) OR AlphaMissense	0	bilirubin
1	1308	ENSG00000169174.M_pLoF+Missense(5/5) OR AlphaMissense.0.001	ref	M_pLoF+Missense(5/5) OR AlphaMissense.0.001	0.00184182	359699	ADD	0.172188	0.0233924	54.182	12.7381	DF=1	ENSG00000169174	PCSK9	PCSK9	M_pLoF+Missense(5/5) OR AlphaMissense	0	bilirubin
1	1308	ENSG00000169174.M_pLoF+Missense(5/5) OR AlphaMissense.0.01	ref	M_pLoF+Missense(5/5) OR AlphaMissense.0.01	0.00184182	359699	ADD	0.172188	0.0233924	54.182	12.7381	DF=1	ENSG00000169174	PCSK9	PCSK9	M_pLoF+Missense(5/5) OR AlphaMissense	0	bilirubin
1	1277	ENSG00000163554.M_pLoF+Missense(5/5) OR AlphaMissense.0.001	ref	M_pLoF+Missense(5/5) OR AlphaMissense.0.001	0.000430916	359699	ADD	0.490884	0.0482893	103.337	23.5486	DF=1	ENSG00000163554	SPTA1	SPTA1	M_pLoF+Missense(5/5) OR AlphaMissense	0	bilirubin
1	1277	ENSG00000163554.M_pLoF+Missense(5/5) OR AlphaMissense.0.01	ref	M_pLoF+Missense(5/5) OR AlphaMissense.0.01	0.000430916	359699	ADD	0.490884	0.0482893	103.337	23.5486	DF=1	ENSG00000163554	SPTA1	SPTA1	M_pLoF+Missense(5/5) OR AlphaMissense	0	bilirubin
1	1277	ENSG00000163554.M_pLoF+Missense(5/5) OR AlphaMissense.0.001	ref	M_pLoF+Missense(5/5) OR AlphaMissense.0.001	0.000430916	359699	ADD	0.490884	0.0482893	103.337	23.5486	DF=1	ENSG00000163554	SPTA1	SPTA1	M_pLoF+Missense(5/5) AND AlphaMissense	0	bilirubin
1	1277	ENSG00000163554.M_pLoF+Missense(5/5) OR AlphaMissense.0.01	ref	M_pLoF+Missense(5/5) OR AlphaMissense.0.01	0.000430916	359699	ADD	0.490884	0.0482893	103.337	23.5486	DF=1	ENSG00000163554	SPTA1	SPTA1	M_pLoF+Missense(5/5) AND AlphaMissense	0	bilirubin
1	1308	ENSG00000169174.M_pLoF+Missense(5/5) OR AlphaMissense.0.001	ref	M_pLoF+Missense(5/5) OR AlphaMissense.0.001	0.001062	359699	ADD	0.210506	0.0307829	46.7639	11.0965	DF=1	ENSG00000169174	PCSK9	PCSK9	M_pLoF+Missense(5/5) AND AlphaMissense	0	bilirubin
1	1308	ENSG00000169174.M_pLoF+Missense(5/5) OR AlphaMissense.0.01	ref	M_pLoF+Missense(5/5) OR AlphaMissense.0.01	0.001062	359699	ADD	0.210506	0.0307829	46.7639	11.0965	DF=1	ENSG00000169174	PCSK9	PCSK9	M_pLoF+Missense(5/5) AND AlphaMissense	0	bilirubin
1	33	ENSG00000018625.M_pLoF+Missense(5/5) OR AlphaMissense.0.01	ref	M_pLoF+Missense(5/5) OR AlphaMissense.0.01	NA	441712	ADD-SKAT	NA	NA	28.1366	6.94674	DF=1	ENSG00000018625	ATP1A2	ATP1A2	M_pLoF+Missense(5/5) OR AlphaMissense	0	BMI
1	1128	ENSG00000162551.M_pLoF+Missense(5/5) OR AlphaMissense.0.001	ref	M_pLoF+Missense(5/5) OR AlphaMissense.0.001	0.00374522	387160	ADD	0.139233	0.017848	60.8561	14.2118	DF=1	ENSG00000162551	ALPL	ALPL	M_pLoF+Missense(5/5) OR AlphaMissense	0	Calcium
1	1128	ENSG00000162551.M_pLoF+Missense(5/5) OR AlphaMissense.0.01	ref	M_pLoF+Missense(5/5) OR AlphaMissense.0.01	0.00374522	387160	ADD	0.139233	0.017848	60.8561	14.2118	DF=1	ENSG00000162551	ALPL	ALPL	M_pLoF+Missense(5/5) OR AlphaMissense	0	Calcium
1	1128	ENSG00000162551.M_pLoF+Missense(5/5) OR AlphaMissense.0.001	ref	M_pLoF+Missense(5/5) OR AlphaMissense.0.001	0.00195785	387160	ADD	0.156387	0.0246326	40.3069	9.66346	DF=1	ENSG00000162551	ALPL	ALPL	M_pLoF+Missense(5/5) AND AlphaMissense	0	Calcium
1	1128	ENSG00000162551.M_pLoF+Missense(5/5) OR AlphaMissense.0.01	ref	M_pLoF+Missense(5/5) OR AlphaMissense.0.01	0.00195785	387160	ADD	0.156387	0.0246326	40.3069	9.66346	DF=1	ENSG00000162551	ALPL	ALPL	M_pLoF+Missense(5/5) AND AlphaMissense	0	Calcium
1	1128	ENSG00000162551.M_pLoF+Missense(5/5) OR AlphaMissense.0.01	ref	M_pLoF+Missense(5/5) OR AlphaMissense.0.01	NA	429619	ADD-SKAT	NA	NA	57.2844	13.4235	DF=1	ENSG00000162551	ALPL	ALPL	M_pLoF+Missense(5/5) OR AlphaMissense	1	eBMD
1	1129	ENSG00000162552.M_pLoF+Missense(5/5) OR AlphaMissense.0.001	ref	M_pLoF+Missense(5/5) OR AlphaMissense.0.001	0.00058773	429619	ADD	-0.218128	0.0390307	31.2328	7.64042	DF=1	ENSG00000162552	WNT4	WNT4	M_pLoF+Missense(5/5) OR AlphaMissense	0	eBMD
1	1129	ENSG00000162552.M_pLoF+Missense(5/5) OR AlphaMissense.0.01	ref	M_pLoF+Missense(5/5) OR AlphaMissense.0.01	0.00058773	429619	ADD	-0.218128	0.0390307	31.2328	7.64042	DF=1	ENSG00000162552	WNT4	WNT4	M_pLoF+Missense(5/5) OR AlphaMissense	0	eBMD
1	203	ENSG00000107404.M_pLoF+Missense(5/5) OR AlphaMissense.0.01	ref	M_pLoF+Missense(5/5) OR AlphaMissense.0.01	NA	429619	ADD-SKATO	NA	NA	30.2513	7.42075	DF=1	ENSG00000107404	DVL1	DVL1	M_pLoF+Missense(5/5) OR AlphaMissense	0	eBMD
1	203	ENSG00000107404.M_pLoF+Missense(5/5) OR AlphaMissense.0.01	ref	M_pLoF+Missense(5/5) OR AlphaMissense.0.01	NA	429619	ADD-SKATO	NA	NA	30.2513	7.42075	DF=1	ENSG00000107404	DVL1	DVL1	M_pLoF+Missense(5/5) AND AlphaMissense	0	eBMD
1	25	ENSG00000010803.M_pLoF+Missense(5/5) OR AlphaMissense.0.01	ref	M_pLoF+Missense(5/5) OR AlphaMissense.0.01	NA	442186	ADD-SKATO	NA	NA	196.177	43.846	DF=1	ENSG00000010803	SCMH1	SCMH1	M_pLoF+Missense(5/5) OR AlphaMissense	0	height
1	91	ENSG00000060718.M_pLoF+Missense(5/5) OR AlphaMissense.0.01	ref	M_pLoF+Missense(5/5) OR AlphaMissense.0.01	NA	442186	ADD-SKAT	NA	NA	40.0196	9.5996	DF=1	ENSG00000060718	COL11A1	COL11A1	M_pLoF+Missense(5/5) OR AlphaMissense	0	height
1	98	ENSG00000065600.M_pLoF+Missense(5/5) OR AlphaMissense.0.01	ref	M_pLoF+Missense(5/5) OR AlphaMissense.0.01	NA	442186	ADD-SKATO	NA	NA	56.3501	13.2172	DF=1	ENSG00000065600	PACC1	PACC1	M_pLoF+Missense(5/5) OR AlphaMissense	0	height
1	161	ENSG00000083444.M_pLoF+Missense(5/5) OR AlphaMissense.0.01	ref	M_pLoF+Missense(5/5) OR AlphaMissense.0.01	0.0031774	442186	ADD	0.0629884	0.0112623	31.2802	7.65102	DF=1	ENSG00000083444	PLOD1	PLOD1	M_pLoF+Missense(5/5) OR AlphaMissense	0	height
1	837	ENSG00000143476.M_pLoF+Missense(5/5) OR AlphaMissense.0.01	ref	M_pLoF+Missense(5/5) OR AlphaMissense.0.01	NA	442186	ADD-SKATO	NA	NA	116.37	26.4041	DF=1	ENSG00000143476	DTL	DTL	M_pLoF+Missense(5/5) OR AlphaMissense	0	height
1	1297	ENSG00000168159.M_pLoF+Missense(5/5) OR AlphaMissense.0.001	ref	M_pLoF+Missense(5/5) OR AlphaMissense.0.001	0.000298517	442186	ADD	-0.207149	0.0366323	31.9771	7.80687	DF=1	ENSG00000168159	RNF187	RNF187	M_pLoF+Missense(5/5) OR AlphaMissense	0	height
1	1297	ENSG00000168159.M_pLoF+Missense(5/5) OR AlphaMissense.0.01	ref	M_pLoF+Missense(5/5) OR AlphaMissense.0.01	0.000298517	442186	ADD	-0.207149	0.0366323	31.9771	7.80687	DF=1	ENSG00000168159	RNF187	RNF187	M_pLoF+Missense(5/5) OR AlphaMissense	0	height
1	1313	ENSG00000169231.M_pLoF+Missense(5/5) OR AlphaMissense.0.001	ref	M_pLoF+Missense(5/5) OR AlphaMissense.0.001	0.003321	442186	ADD	-0.0976149	0.0110144	78.5438	18.1065	DF=1	ENSG00000169231	THBS3	THBS3	M_pLoF+Missense(5/5) OR AlphaMissense	0	height
1	1313	ENSG00000169231.M_pLoF+Missense(5/5) OR AlphaMissense.0.01	ref	M_pLoF+Missense(5/5) OR AlphaMissense.0.01	0.003321	442186	ADD	-0.0976149	0.0110144	78.5438	18.1065	DF=1	ENSG00000169231	THBS3	THBS3	M_pLoF+Missense(5/5) OR AlphaMissense	0	height
1	1346	ENSG00000171502.M_pLoF+Missense(5/5) OR AlphaMissense.0.01	ref	M_pLoF+Missense(5/5) OR AlphaMissense.0.01	0.00956046	442186	ADD	-0.0386036	0.00651953	35.0609	8.49545	DF=1	ENSG00000171502	COL24A1	COL24A1	M_pLoF+Missense(5/5) OR AlphaMissense	0	height
1	1360	ENSG00000171812.M_pLoF+Missense(5/5) OR AlphaMissense.0.001	ref	M_pLoF+Missense(5/5) OR AlphaMissense.0.001	0.00145866	442186	ADD	0.125632	0.0165862	57.3727	13.443	DF=1	ENSG00000171812	COL8A2	COL8A2	M_pLoF+Missense(5/5) OR AlphaMissense	0	height
1	1360	ENSG00000171812.M_pLoF+Missense(5/5) OR AlphaMissense.0.01	ref	M_pLoF+Missense(5/5) OR AlphaMissense.0.01	0.00145866	442186	ADD	0.125632	0.0165862	57.3727	13.443	DF=1	ENSG00000171812	COL8A2	COL8A2	M_pLoF+Missense(5/5) OR AlphaMissense	0	height
1	1764	ENSG00000198756.M_pLoF+Missense(5/5) OR AlphaMissense.0.001	ref	M_pLoF+Missense(5/5) OR AlphaMissense.0.001	0.0024345	442186	ADD	0.0911025	0.0128505	50.2601	11.8708	DF=1	ENSG00000198756	COLGALT2	COLGALT2	M_pLoF+Missense(5/5) OR AlphaMissense	0	height
1	1764	ENSG00000198756.M_pLoF+Missense(5/5) OR AlphaMissense.0.01	ref	M_pLoF+Missense(5/5) OR AlphaMissense.0.01	0.0024345	442186	ADD	0.0911025	0.0128505	50.2601	11.8708	DF=1	ENSG00000198756	COLGALT2	COLGALT2	M_pLoF+Missense(5/5) OR AlphaMissense	0	height
1	96	ENSG00000065243.M_pLoF+Missense(5/5) OR AlphaMissense.singleton	ref	M_pLoF+Missense(5/5) OR AlphaMissense.singleton	2.03534e-05	442186	ADD	0.847649	0.140248	36.5289	8.82269	DF=1	ENSG00000065243	PKN2	PKN2	M_pLoF+Missense(5/5) OR AlphaMissense	0	height
1	214	ENSG00000116183.M_pLoF+Missense(5/5) OR AlphaMissense.0.001	ref	M_pLoF+Missense(5/5) OR AlphaMissense.0.001	0.000982618	442186	ADD	-0.145666	0.0201823	52.0927	12.2762	DF=1	ENSG00000116183	PAPPA2	PAPPA2	M_pLoF+Missense(5/5) OR AlphaMissense	0	height
1	214	ENSG00000116183.M_pLoF+Missense(5/5) OR AlphaMissense.0.01	ref	M_pLoF+Missense(5/5) OR AlphaMissense.0.01	0.000982618	442186	ADD	-0.145666	0.0201823	52.0927	12.2762	DF=1	ENSG00000116183	PAPPA2	PAPPA2	M_pLoF+Missense(5/5) OR AlphaMissense	0	height
1	800	ENSG00000143341.M_pLoF+Missense(5/5) OR AlphaMissense.0.001	ref	M_pLoF+Missense(5/5) OR AlphaMissense.0.001	0.00504313	442186	ADD	0.0491985	0.00895408	30.1899	7.407	DF=1	ENSG00000143341	HMCN1	HMCN1	M_pLoF+Missense(5/5) OR AlphaMissense	0	height
1	814	ENSG00000143382.M_pLoF+Missense(5/5) OR AlphaMissense.0.01	ref	M_pLoF+Missense(5/5) OR AlphaMissense.0.01	0.00267761	442186	ADD	-0.0833571	0.0122559	46.2585	10.9845	DF=1	ENSG00000143382	ADAMTSL4	ADAMTSL4	M_pLoF+Missense(5/5) OR AlphaMissense	0	height
1	936	ENSG00000154309.M_pLoF+Missense(5/5) OR AlphaMissense.0.01	ref	M_pLoF+Missense(5/5) OR AlphaMissense.0.01	NA	442186	ADD-SKATO	NA	NA	36.6721	8.8546	DF=1	ENSG00000154309	DISP1	DISP1	M_pLoF+Missense(5/5) OR AlphaMissense	0	height
1	1181	ENSG00000162733.M_pLoF+Missense(5/5) OR AlphaMissense.0.01	ref	M_pLoF+Missense(5/5) OR AlphaMissense.0.01	NA	442186	ADD-SKATO	NA	NA	79.7817	18.3787	DF=1	ENSG00000162733	DDR2	DDR2	M_pLoF+Missense(5/5) OR AlphaMissense	0	height
1	25	ENSG00000010803.M_pLoF+Missense(5/5) OR AlphaMissense.0.01	ref	M_pLoF+Missense(5/5) OR AlphaMissense.0.01	NA	442186	ADD-SKAT	NA	NA	36.7648	8.87525	DF=1	ENSG00000010803	SCMH1	SCMH1	M_pLoF+Missense(5/5) AND AlphaMissense	0	height
1	96	ENSG00000065243.M_pLoF+Missense(5/5) OR AlphaMissense.singleton	ref	M_pLoF+Missense(5/5) OR AlphaMissense.singleton	2.03534e-05	442186	ADD	0.847649	0.140248	36.5289	8.82269	DF=1	ENSG00000065243	PKN2	PKN2	M_pLoF+Missense(5/5) AND AlphaMissense	0	height
1	98	ENSG00000065600.M_pLoF+Missense(5/5) OR AlphaMissense.0.01	ref	M_pLoF+Missense(5/5) OR AlphaMissense.0.01	NA	442186	ADD-SKATO	NA	NA	56.0829	13.1581	DF=1	ENSG00000065600	PACC1	PACC1	M_pLoF+Missense(5/5) AND AlphaMissense	0	height
1	214	ENSG00000116183.M_pLoF+Missense(5/5) OR AlphaMissense.0.001	ref	M_pLoF+Missense(5/5) OR AlphaMissense.0.001	0.000982618	442186	ADD	-0.145666	0.0201823	52.0927	12.2762	DF=1	ENSG00000116183	PAPPA2	PAPPA2	M_pLoF+Missense(5/5) AND AlphaMissense	0	height
1	214	ENSG00000116183.M_pLoF+Missense(5/5) OR AlphaMissense.0.01	ref	M_pLoF+Missense(5/5) OR AlphaMissense.0.01	0.000982618	442186	ADD	-0.145666	0.0201823	52.0927	12.2762	DF=1	ENSG00000116183	PAPPA2	PAPPA2	M_pLoF+Missense(5/5) AND AlphaMissense	0	height
1	800	ENSG00000143341.M_pLoF+Missense(5/5) OR AlphaMissense.0.001	ref	M_pLoF+Missense(5/5) OR AlphaMissense.0.001	0.00504313	442186	ADD	0.0491985	0.00895408	30.1899	7.407	DF=1	ENSG00000143341	HMCN1	HMCN1	M_pLoF+Missense(5/5) AND AlphaMissense	0	height
1	814	ENSG00000143382.M_pLoF+Missense(5/5) OR AlphaMissense.0.01	ref	M_pLoF+Missense(5/5) OR AlphaMissense.0.01	0.00267761	442186	ADD	-0.0833571	0.0122559	46.2585	10.9845	DF=1	ENSG00000143382	ADAMTSL4	ADAMTSL4	M_pLoF+Missense(5/5) AND AlphaMissense	0	height
1	837	ENSG00000143476.M_pLoF+Missense(5/5) OR AlphaMissense.0.01	ref	M_pLoF+Missense(5/5) OR AlphaMissense.0.01	NA	442186	ADD-SKATO	NA	NA	108.771	24.7395	DF=1	ENSG00000143476	DTL	DTL	M_pLoF+Missense(5/5) AND AlphaMissense	0	height
1	936	ENSG00000154309.M_pLoF+Missense(5/5) OR AlphaMissense.0.01	ref	M_pLoF+Missense(5/5) OR AlphaMissense.0.01	NA	442186	ADD-SKATO	NA	NA	36.6721	8.8546	DF=1	ENSG00000154309	DISP1	DISP1	M_pLoF+Missense(5/5) AND AlphaMissense	0	height
1	1181	ENSG00000162733.M_pLoF+Missense(5/5) OR AlphaMissense.0.01	ref	M_pLoF+Missense(5/5) OR AlphaMissense.0.01	NA	442186	ADD-SKATO	NA	NA	79.7817	18.3787	DF=1	ENSG00000162733	DDR2	DDR2	M_pLoF+Missense(5/5) AND AlphaMissense	0	height
1	1313	ENSG00000169231.M_pLoF+Missense(5/5) OR AlphaMissense.0.001	ref	M_pLoF+Missense(5/5) OR AlphaMissense.0.001	0.00282686	442186	ADD	-0.104001	0.0119322	75.9688	17.5403	DF=1	ENSG00000169231	THBS3	THBS3	M_pLoF+Missense(5/5) AND AlphaMissense	0	height
1	1313	ENSG00000169231.M_pLoF+Missense(5/5) OR AlphaMissense.0.01	ref	M_pLoF+Missense(5/5) OR AlphaMissense.0.01	0.00282686	442186	ADD	-0.104001	0.0119322	75.9688	17.5403	DF=1	ENSG00000169231	THBS3	THBS3	M_pLoF+Missense(5/5) AND AlphaMissense	0	height
1	1346	ENSG00000171502.M_pLoF+Missense(5/5) OR AlphaMissense.0.001	ref	M_pLoF+Missense(5/5) OR AlphaMissense.0.001	0.000989403	442186	ADD	-0.108012	0.0201137	28.8379	7.10404	DF=1	ENSG00000171502	COL24A1	COL24A1	M_pLoF+Missense(5/5) AND AlphaMissense	0	height
1	1346	ENSG00000171502.M_pLoF+Missense(5/5) OR AlphaMissense.0.01	ref	M_pLoF+Missense(5/5) OR AlphaMissense.0.01	0.000989403	442186	ADD	-0.108012	0.0201137	28.8379	7.10404	DF=1	ENSG00000171502	COL24A1	COL24A1	M_pLoF+Missense(5/5) AND AlphaMissense	0	height
1	1360	ENSG00000171812.M_pLoF+Missense(5/5) OR AlphaMissense.0.001	ref	M_pLoF+Missense(5/5) OR AlphaMissense.0.001	0.000855975	442186	ADD	0.147365	0.0216346	46.3971	11.0152	DF=1	ENSG00000171812	COL8A2	COL8A2	M_pLoF+Missense(5/5) AND AlphaMissense	0	height
1	1360	ENSG00000171812.M_pLoF+Missense(5/5) OR AlphaMissense.0.01	ref	M_pLoF+Missense(5/5) OR AlphaMissense.0.01	0.000855975	442186	ADD	0.147365	0.0216346	46.3971	11.0152	DF=1	ENSG00000171812	COL8A2	COL8A2	M_pLoF+Missense(5/5) AND AlphaMissense	0	height
1	1764	ENSG00000198756.M_pLoF+Missense(5/5) OR AlphaMissense.0.001	ref	M_pLoF+Missense(5/5) OR AlphaMissense.0.001	0.00108325	442186	ADD	0.124803	0.0192495	42.0347	10.0474	DF=1	ENSG00000198756	COLGALT2	COLGALT2	M_pLoF+Missense(5/5) AND AlphaMissense	0	height
1	1764	ENSG00000198756.M_pLoF+Missense(5/5) OR AlphaMissense.0.01	ref	M_pLoF+Missense(5/5) OR AlphaMissense.0.01	0.00108325	442186	ADD	0.124803	0.0192495	42.0347	10.0474	DF=1	ENSG00000198756	COLGALT2	COLGALT2	M_pLoF+Missense(5/5) AND AlphaMissense	0	height
1	582	ENSG00000132855.M_pLoF+Missense(5/5) OR AlphaMissense.0.001	ref	M_pLoF+Missense(5/5) OR AlphaMissense.0.001	0.00213118	443182	ADD	-0.4203	0.078481	31.6282	7.72885	DF=1	ENSG00000132855	ANGPTL3	ANGPTL3	M_pLoF+Missense(5/5) OR AlphaMissense	0	Hypercholesterolemia
1	582	ENSG00000132855.M_pLoF+Missense(5/5) OR AlphaMissense.0.01	ref	M_pLoF+Missense(5/5) OR AlphaMissense.0.01	0.00213118	443182	ADD	-0.4203	0.078481	31.6282	7.72885	DF=1	ENSG00000132855	ANGPTL3	ANGPTL3	M_pLoF+Missense(5/5) OR AlphaMissense	0	Hypercholesterolemia
1	1308	ENSG00000169174.M_pLoF+Missense(5/5) OR AlphaMissense.0.001	ref	M_pLoF+Missense(5/5) OR AlphaMissense.0.001	0.00179046	443182	ADD	-0.580856	0.0894821	48.4603	11.4723	DF=1	ENSG00000169174	PCSK9	PCSK9	M_pLoF+Missense(5/5) OR AlphaMissense	1	Hypercholesterolemia
1	1308	ENSG00000169174.M_pLoF+Missense(5/5) OR AlphaMissense.0.01	ref	M_pLoF+Missense(5/5) OR AlphaMissense.0.01	0.00179046	443182	ADD	-0.580856	0.0894821	48.4603	11.4723	DF=1	ENSG00000169174	PCSK9	PCSK9	M_pLoF+Missense(5/5) OR AlphaMissense	1	Hypercholesterolemia
1	1308	ENSG00000169174.M_pLoF+Missense(5/5) OR AlphaMissense.0.001	ref	M_pLoF+Missense(5/5) OR AlphaMissense.0.001	0.00103569	443182	ADD	-0.728378	0.123889	41.5325	9.93582	DF=1	ENSG00000169174	PCSK9	PCSK9	M_pLoF+Missense(5/5) AND AlphaMissense	1	Hypercholesterolemia
1	1308	ENSG00000169174.M_pLoF+Missense(5/5) OR AlphaMissense.0.01	ref	M_pLoF+Missense(5/5) OR AlphaMissense.0.01	0.00103569	443182	ADD	-0.728378	0.123889	41.5325	9.93582	DF=1	ENSG00000169174	PCSK9	PCSK9	M_pLoF+Missense(5/5) AND AlphaMissense	1	Hypercholesterolemia
1	1318	ENSG00000169418.M_pLoF+Missense(5/5) OR AlphaMissense.0.01	ref	M_pLoF+Missense(5/5) OR AlphaMissense.0.01	NA	443182	ADD-SKATO	NA	NA	30.118	7.39089	DF=1	ENSG00000169418	NPR1	NPR1	M_pLoF+Missense(5/5) OR AlphaMissense	1	hypertension
1	582	ENSG00000132855.M_pLoF+Missense(5/5) OR AlphaMissense.0.01	ref	M_pLoF+Missense(5/5) OR AlphaMissense.0.01	NA	422173	ADD-SKATO	NA	NA	191.945	42.9223	DF=1	ENSG00000132855	ANGPTL3	ANGPTL3	M_pLoF+Missense(5/5) OR AlphaMissense	1	LDL
1	1308	ENSG00000169174.M_pLoF+Missense(5/5) OR AlphaMissense.0.01	ref	M_pLoF+Missense(5/5) OR AlphaMissense.0.01	NA	422173	ADD-SKATO	NA	NA	977.295	213.81	DF=1	ENSG00000169174	PCSK9	PCSK9	M_pLoF+Missense(5/5) OR AlphaMissense	1	LDL
1	1495	ENSG00000181754.M_pLoF+Missense(5/5) OR AlphaMissense.0.01	ref	M_pLoF+Missense(5/5) OR AlphaMissense.0.01	0.00702437	422173	ADD	-0.0739037	0.0122062	36.6583	8.85152	DF=1	ENSG00000181754	AMIGO1	AMIGO1	M_pLoF+Missense(5/5) OR AlphaMissense	0	LDL
1	582	ENSG00000132855.M_pLoF+Missense(5/5) OR AlphaMissense.0.01	ref	M_pLoF+Missense(5/5) OR AlphaMissense.0.01	NA	422173	ADD-SKATO	NA	NA	138.749	31.3012	DF=1	ENSG00000132855	ANGPTL3	ANGPTL3	M_pLoF+Missense(5/5) AND AlphaMissense	1	LDL
1	1308	ENSG00000169174.M_pLoF+Missense(5/5) OR AlphaMissense.0.001	ref	M_pLoF+Missense(5/5) OR AlphaMissense.0.001	0.00103157	422173	ADD	-0.94225	0.0317422	881.168	192.914	DF=1	ENSG00000169174	PCSK9	PCSK9	M_pLoF+Missense(5/5) AND AlphaMissense	1	LDL
1	1308	ENSG00000169174.M_pLoF+Missense(5/5) OR AlphaMissense.0.01	ref	M_pLoF+Missense(5/5) OR AlphaMissense.0.01	0.00103157	422173	ADD	-0.94225	0.0317422	881.168	192.914	DF=1	ENSG00000169174	PCSK9	PCSK9	M_pLoF+Missense(5/5) AND AlphaMissense	1	LDL
1	43	ENSG00000027644.M_pLoF+Missense(5/5) OR AlphaMissense.0.01	ref	M_pLoF+Missense(5/5) OR AlphaMissense.0.01	0.00819013	430396	ADD	0.0556653	0.00963128	33.4042	8.12573	DF=1	ENSG00000027644	INSRR	INSRR	M_pLoF+Missense(5/5) OR AlphaMissense	0	RBC
1	805	ENSG00000143365.M_pLoF+Missense(5/5) OR AlphaMissense.0.01	ref	M_pLoF+Missense(5/5) OR AlphaMissense.0.01	NA	430396	ADD-SKATO	NA	NA	37.295	8.99334	DF=1	ENSG00000143365	RORC	RORC	M_pLoF+Missense(5/5) OR AlphaMissense	0	RBC
1	872	ENSG00000143627.M_pLoF+Missense(5/5) OR AlphaMissense.0.01	ref	M_pLoF+Missense(5/5) OR AlphaMissense.0.01	NA	430396	ADD-SKATO	NA	NA	103.512	23.587	DF=1	ENSG00000143627	PKLR	PKLR	M_pLoF+Missense(5/5) OR AlphaMissense	1	RBC
1	1230	ENSG00000163050.M_pLoF+Missense(5/5) OR AlphaMissense.0.001	ref	M_pLoF+Missense(5/5) OR AlphaMissense.0.001	0.00200281	430396	ADD	0.123137	0.019358	40.4626	9.69807	DF=1	ENSG00000163050	COQ8A	COQ8A	M_pLoF+Missense(5/5) OR AlphaMissense	0	RBC
1	1230	ENSG00000163050.M_pLoF+Missense(5/5) OR AlphaMissense.0.01	ref	M_pLoF+Missense(5/5) OR AlphaMissense.0.01	0.00200281	430396	ADD	0.123137	0.019358	40.4626	9.69807	DF=1	ENSG00000163050	COQ8A	COQ8A	M_pLoF+Missense(5/5) OR AlphaMissense	0	RBC
1	141	ENSG00000078369.M_pLoF+Missense(5/5) OR AlphaMissense.0.01	ref	M_pLoF+Missense(5/5) OR AlphaMissense.0.01	NA	430396	ADD-SKATO	NA	NA	56.007	13.1414	DF=1	ENSG00000078369	GNB1	GNB1	M_pLoF+Missense(5/5) OR AlphaMissense	0	RBC
1	645	ENSG00000135766.M_pLoF+Missense(5/5) OR AlphaMissense.0.001	ref	M_pLoF+Missense(5/5) OR AlphaMissense.0.001	4.06602e-05	430396	ADD	1.1505	0.135583	72.0048	16.6682	DF=1	ENSG00000135766	EGLN1	EGLN1	M_pLoF+Missense(5/5) OR AlphaMissense	1	RBC
1	645	ENSG00000135766.M_pLoF+Missense(5/5) OR AlphaMissense.0.01	ref	M_pLoF+Missense(5/5) OR AlphaMissense.0.01	NA	430396	ADD-SKAT	NA	NA	72.0049	16.6682	DF=1	ENSG00000135766	EGLN1	EGLN1	M_pLoF+Missense(5/5) OR AlphaMissense	1	RBC
1	645	ENSG00000135766.M_pLoF+Missense(5/5) OR AlphaMissense.0.01	ref	M_pLoF+Missense(5/5) OR AlphaMissense.0.01	NA	430396	ADD-SKATO	NA	NA	72.0049	16.6682	DF=1	ENSG00000135766	EGLN1	EGLN1	M_pLoF+Missense(5/5) OR AlphaMissense	1	RBC
1	645	ENSG00000135766.M_pLoF+Missense(5/5) OR AlphaMissense.0.01	ref	M_pLoF+Missense(5/5) OR AlphaMissense.0.01	4.06602e-05	430396	ADD	1.1505	0.135583	72.0048	16.6682	DF=1	ENSG00000135766	EGLN1	EGLN1	M_pLoF+Missense(5/5) OR AlphaMissense	1	RBC
1	141	ENSG00000078369.M_pLoF+Missense(5/5) OR AlphaMissense.0.01	ref	M_pLoF+Missense(5/5) OR AlphaMissense.0.01	NA	430396	ADD-SKATO	NA	NA	56.007	13.1414	DF=1	ENSG00000078369	GNB1	GNB1	M_pLoF+Missense(5/5) AND AlphaMissense	0	RBC
1	645	ENSG00000135766.M_pLoF+Missense(5/5) OR AlphaMissense.0.001	ref	M_pLoF+Missense(5/5) OR AlphaMissense.0.001	4.06602e-05	430396	ADD	1.1505	0.135583	72.0048	16.6682	DF=1	ENSG00000135766	EGLN1	EGLN1	M_pLoF+Missense(5/5) AND AlphaMissense	1	RBC
1	645	ENSG00000135766.M_pLoF+Missense(5/5) OR AlphaMissense.0.01	ref	M_pLoF+Missense(5/5) OR AlphaMissense.0.01	NA	430396	ADD-SKAT	NA	NA	72.0049	16.6682	DF=1	ENSG00000135766	EGLN1	EGLN1	M_pLoF+Missense(5/5) AND AlphaMissense	1	RBC
1	645	ENSG00000135766.M_pLoF+Missense(5/5) OR AlphaMissense.0.01	ref	M_pLoF+Missense(5/5) OR AlphaMissense.0.01	NA	430396	ADD-SKATO	NA	NA	72.0049	16.6682	DF=1	ENSG00000135766	EGLN1	EGLN1	M_pLoF+Missense(5/5) AND AlphaMissense	1	RBC
1	645	ENSG00000135766.M_pLoF+Missense(5/5) OR AlphaMissense.0.01	ref	M_pLoF+Missense(5/5) OR AlphaMissense.0.01	4.06602e-05	430396	ADD	1.1505	0.135583	72.0048	16.6682	DF=1	ENSG00000135766	EGLN1	EGLN1	M_pLoF+Missense(5/5) AND AlphaMissense	1	RBC
1	805	ENSG00000143365.M_pLoF+Missense(5/5) OR AlphaMissense.0.01	ref	M_pLoF+Missense(5/5) OR AlphaMissense.0.01	NA	430396	ADD-SKAT	NA	NA	37.2692	8.9876	DF=1	ENSG00000143365	RORC	RORC	M_pLoF+Missense(5/5) AND AlphaMissense	0	RBC
1	872	ENSG00000143627.M_pLoF+Missense(5/5) OR AlphaMissense.0.001	ref	M_pLoF+Missense(5/5) OR AlphaMissense.0.001	0.000729561	430396	ADD	-0.264101	0.0320321	67.9785	15.7818	DF=1	ENSG00000143627	PKLR	PKLR	M_pLoF+Missense(5/5) AND AlphaMissense	1	RBC
1	872	ENSG00000143627.M_pLoF+Missense(5/5) OR AlphaMissense.0.01	ref	M_pLoF+Missense(5/5) OR AlphaMissense.0.01	0.000729561	430396	ADD	-0.264101	0.0320321	67.9785	15.7818	DF=1	ENSG00000143627	PKLR	PKLR	M_pLoF+Missense(5/5) AND AlphaMissense	1	RBC
1	1230	ENSG00000163050.M_pLoF+Missense(5/5) OR AlphaMissense.0.001	ref	M_pLoF+Missense(5/5) OR AlphaMissense.0.001	0.00128951	430396	ADD	0.143322	0.0241072	35.345	8.55882	DF=1	ENSG00000163050	COQ8A	COQ8A	M_pLoF+Missense(5/5) AND AlphaMissense	0	RBC
1	1230	ENSG00000163050.M_pLoF+Missense(5/5) OR AlphaMissense.0.01	ref	M_pLoF+Missense(5/5) OR AlphaMissense.0.01	0.00128951	430396	ADD	0.143322	0.0241072	35.345	8.55882	DF=1	ENSG00000163050	COQ8A	COQ8A	M_pLoF+Missense(5/5) AND AlphaMissense	0	RBC
1	582	ENSG00000132855.M_pLoF+Missense(5/5) OR AlphaMissense.0.01	ref	M_pLoF+Missense(5/5) OR AlphaMissense.0.01	NA	422643	ADD-SKATO	NA	NA	643.525	141.243	DF=1	ENSG00000132855	ANGPTL3	ANGPTL3	M_pLoF+Missense(5/5) OR AlphaMissense	1	TG
1	582	ENSG00000132855.M_pLoF+Missense(5/5) OR AlphaMissense.0.001	ref	M_pLoF+Missense(5/5) OR AlphaMissense.0.001	0.00115109	422643	ADD	-0.608277	0.0292204	433.341	95.5162	DF=1	ENSG00000132855	ANGPTL3	ANGPTL3	M_pLoF+Missense(5/5) AND AlphaMissense	1	TG
1	582	ENSG00000132855.M_pLoF+Missense(5/5) OR AlphaMissense.0.01	ref	M_pLoF+Missense(5/5) OR AlphaMissense.0.01	0.00115109	422643	ADD	-0.608277	0.0292204	433.341	95.5162	DF=1	ENSG00000132855	ANGPTL3	ANGPTL3	M_pLoF+Missense(5/5) AND AlphaMissense	1	TG
2	728	ENSG00000155657.M_pLoF+Missense(5/5) OR AlphaMissense.0.01	ref	M_pLoF+Missense(5/5) OR AlphaMissense.0.01	NA	443182	ADD-SKATO	NA	NA	138.371	31.2186	DF=1	ENSG00000155657	TTN	TTN	M_pLoF+Missense(5/5) OR AlphaMissense	1	Atrial_fibrillation
2	728	ENSG00000155657.M_pLoF+Missense(5/5) OR AlphaMissense.0.01	ref	M_pLoF+Missense(5/5) OR AlphaMissense.0.01	NA	443182	ADD-SKATO	NA	NA	138.371	31.2186	DF=1	ENSG00000155657	TTN	TTN	M_pLoF+Missense(5/5) AND AlphaMissense	1	Atrial_fibrillation
2	93	ENSG00000077044.M_pLoF+Missense(5/5) OR AlphaMissense.0.01	ref	M_pLoF+Missense(5/5) OR AlphaMissense.0.01	NA	359699	ADD-SKAT	NA	NA	128.253	29.0052	DF=1	ENSG00000077044	DGKD	DGKD	M_pLoF+Missense(5/5) OR AlphaMissense	0	bilirubin
2	129	ENSG00000085982.M_pLoF+Missense(5/5) OR AlphaMissense.0.01	ref	M_pLoF+Missense(5/5) OR AlphaMissense.0.01	NA	359699	ADD-SKAT	NA	NA	55.8669	13.1104	DF=1	ENSG00000085982	USP40	USP40	M_pLoF+Missense(5/5) OR AlphaMissense	0	bilirubin
2	646	ENSG00000144481.M_pLoF+Missense(5/5) OR AlphaMissense.0.01	ref	M_pLoF+Missense(5/5) OR AlphaMissense.0.01	NA	359699	ADD-SKAT	NA	NA	60.9331	14.2288	DF=1	ENSG00000144481	TRPM8	TRPM8	M_pLoF+Missense(5/5) OR AlphaMissense	0	bilirubin
2	1033	ENSG00000185038.M_pLoF+Missense(5/5) OR AlphaMissense.0.01	ref	M_pLoF+Missense(5/5) OR AlphaMissense.0.01	NA	359699	ADD-SKATO	NA	NA	325.226	71.9774	DF=1	ENSG00000185038	MROH2A	MROH2A	M_pLoF+Missense(5/5) OR AlphaMissense	0	bilirubin
2	1264	ENSG00000244122.M_pLoF+Missense(5/5) OR AlphaMissense.0.01	ref	M_pLoF+Missense(5/5) OR AlphaMissense.0.01	NA	359699	ADD-SKATO	NA	NA	334.785	74.0594	DF=1	ENSG00000244122	UGT1A7	UGT1A7	M_pLoF+Missense(5/5) OR AlphaMissense	0	bilirubin
2	1265	ENSG00000244474.M_pLoF+Missense(5/5) OR AlphaMissense.0.01	ref	M_pLoF+Missense(5/5) OR AlphaMissense.0.01	NA	359699	ADD-SKATO	NA	NA	144.478	32.554	DF=1	ENSG00000244474	UGT1A4	UGT1A4	M_pLoF+Missense(5/5) OR AlphaMissense	0	bilirubin
2	1290	ENSG00000288702.M_pLoF+Missense(5/5) OR AlphaMissense.0.01	ref	M_pLoF+Missense(5/5) OR AlphaMissense.0.01	NA	359699	ADD-SKATO	NA	NA	102.083	23.2737	DF=1	ENSG00000288702	UGT1A3	UGT1A3	M_pLoF+Missense(5/5) OR AlphaMissense	0	bilirubin
2	116	ENSG00000084674.M_pLoF+Missense(5/5) OR AlphaMissense.0.001	ref	M_pLoF+Missense(5/5) OR AlphaMissense.0.001	0.0015652	359699	ADD	0.29548	0.02816	110.101	25.0309	DF=1	ENSG00000084674	APOB	APOB	M_pLoF+Missense(5/5) OR AlphaMissense	0	bilirubin
2	116	ENSG00000084674.M_pLoF+Missense(5/5) OR AlphaMissense.0.01	ref	M_pLoF+Missense(5/5) OR AlphaMissense.0.01	0.0015652	359699	ADD	0.29548	0.02816	110.101	25.0309	DF=1	ENSG00000084674	APOB	APOB	M_pLoF+Missense(5/5) OR AlphaMissense	0	bilirubin
2	417	ENSG00000130561.M_pLoF+Missense(5/5) OR AlphaMissense.0.01	ref	M_pLoF+Missense(5/5) OR AlphaMissense.0.01	NA	359699	ADD-SKAT	NA	NA	31.4877	7.69744	DF=1	ENSG00000130561	SAG	SAG	M_pLoF+Missense(5/5) OR AlphaMissense	0	bilirubin
2	847	ENSG00000167165.M_pLoF+Missense(5/5) OR AlphaMissense.0.001	ref	M_pLoF+Missense(5/5) OR AlphaMissense.0.001	0.000867392	359699	ADD	0.564729	0.037802	223.178	49.7367	DF=1	ENSG00000167165	UGT1A6	UGT1A6	M_pLoF+Missense(5/5) OR AlphaMissense	0	bilirubin
2	847	ENSG00000167165.M_pLoF+Missense(5/5) OR AlphaMissense.0.01	ref	M_pLoF+Missense(5/5) OR AlphaMissense.0.01	0.000867392	359699	ADD	0.564729	0.037802	223.178	49.7367	DF=1	ENSG00000167165	UGT1A6	UGT1A6	M_pLoF+Missense(5/5) OR AlphaMissense	0	bilirubin
2	1250	ENSG00000241119.M_pLoF+Missense(5/5) OR AlphaMissense.0.001	ref	M_pLoF+Missense(5/5) OR AlphaMissense.0.001	0.000970256	359699	ADD	0.492455	0.0357449	189.803	42.4547	DF=1	ENSG00000241119	UGT1A9	UGT1A9	M_pLoF+Missense(5/5) OR AlphaMissense	0	bilirubin
2	1250	ENSG00000241119.M_pLoF+Missense(5/5) OR AlphaMissense.0.01	ref	M_pLoF+Missense(5/5) OR AlphaMissense.0.01	0.000970256	359699	ADD	0.492455	0.0357449	189.803	42.4547	DF=1	ENSG00000241119	UGT1A9	UGT1A9	M_pLoF+Missense(5/5) OR AlphaMissense	0	bilirubin
2	1253	ENSG00000241635.M_pLoF+Missense(5/5) OR AlphaMissense.0.001	ref	M_pLoF+Missense(5/5) OR AlphaMissense.0.001	0.000721437	359699	ADD	0.671562	0.0414428	262.587	58.3294	DF=1	ENSG00000241635	UGT1A1	UGT1A1	M_pLoF+Missense(5/5) OR AlphaMissense	1	bilirubin
2	1253	ENSG00000241635.M_pLoF+Missense(5/5) OR AlphaMissense.0.01	ref	M_pLoF+Missense(5/5) OR AlphaMissense.0.01	0.000721437	359699	ADD	0.671562	0.0414428	262.587	58.3294	DF=1	ENSG00000241635	UGT1A1	UGT1A1	M_pLoF+Missense(5/5) OR AlphaMissense	1	bilirubin
2	1255	ENSG00000242366.M_pLoF+Missense(5/5) OR AlphaMissense.0.001	ref	M_pLoF+Missense(5/5) OR AlphaMissense.0.001	0.000789549	359699	ADD	0.555841	0.039617	196.851	43.993	DF=1	ENSG00000242366	UGT1A8	UGT1A8	M_pLoF+Missense(5/5) OR AlphaMissense	1	bilirubin
2	1255	ENSG00000242366.M_pLoF+Missense(5/5) OR AlphaMissense.0.01	ref	M_pLoF+Missense(5/5) OR AlphaMissense.0.01	0.000789549	359699	ADD	0.555841	0.039617	196.851	43.993	DF=1	ENSG00000242366	UGT1A8	UGT1A8	M_pLoF+Missense(5/5) OR AlphaMissense	1	bilirubin
2	1257	ENSG00000242515.M_pLoF+Missense(5/5) OR AlphaMissense.0.01	ref	M_pLoF+Missense(5/5) OR AlphaMissense.0.01	NA	359699	ADD-SKATO	NA	NA	294.407	65.2637	DF=1	ENSG00000242515	UGT1A10	UGT1A10	M_pLoF+Missense(5/5) OR AlphaMissense	0	bilirubin
2	1291	ENSG00000288705.M_pLoF+Missense(5/5) OR AlphaMissense.0.001	ref	M_pLoF+Missense(5/5) OR AlphaMissense.0.001	0.0010064	359699	ADD	0.457655	0.0351007	169.998	38.1304	DF=1	ENSG00000288705	UGT1A5	UGT1A5	M_pLoF+Missense(5/5) OR AlphaMissense	0	bilirubin
2	1291	ENSG00000288705.M_pLoF+Missense(5/5) OR AlphaMissense.0.01	ref	M_pLoF+Missense(5/5) OR AlphaMissense.0.01	0.0010064	359699	ADD	0.457655	0.0351007	169.998	38.1304	DF=1	ENSG00000288705	UGT1A5	UGT1A5	M_pLoF+Missense(5/5) OR AlphaMissense	0	bilirubin
2	93	ENSG00000077044.M_pLoF+Missense(5/5) OR AlphaMissense.0.01	ref	M_pLoF+Missense(5/5) OR AlphaMissense.0.01	NA	359699	ADD-SKAT	NA	NA	127.67	28.8776	DF=1	ENSG00000077044	DGKD	DGKD	M_pLoF+Missense(5/5) AND AlphaMissense	0	bilirubin
2	116	ENSG00000084674.M_pLoF+Missense(5/5) OR AlphaMissense.0.001	ref	M_pLoF+Missense(5/5) OR AlphaMissense.0.001	0.0015652	359699	ADD	0.29548	0.02816	110.101	25.0309	DF=1	ENSG00000084674	APOB	APOB	M_pLoF+Missense(5/5) AND AlphaMissense	0	bilirubin
2	116	ENSG00000084674.M_pLoF+Missense(5/5) OR AlphaMissense.0.01	ref	M_pLoF+Missense(5/5) OR AlphaMissense.0.01	0.0015652	359699	ADD	0.29548	0.02816	110.101	25.0309	DF=1	ENSG00000084674	APOB	APOB	M_pLoF+Missense(5/5) AND AlphaMissense	0	bilirubin
2	129	ENSG00000085982.M_pLoF+Missense(5/5) OR AlphaMissense.0.01	ref	M_pLoF+Missense(5/5) OR AlphaMissense.0.01	NA	359699	ADD-SKAT	NA	NA	54.1637	12.7341	DF=1	ENSG00000085982	USP40	USP40	M_pLoF+Missense(5/5) AND AlphaMissense	0	bilirubin
2	417	ENSG00000130561.M_pLoF+Missense(5/5) OR AlphaMissense.0.01	ref	M_pLoF+Missense(5/5) OR AlphaMissense.0.01	NA	359699	ADD-SKAT	NA	NA	31.4877	7.69744	DF=1	ENSG00000130561	SAG	SAG	M_pLoF+Missense(5/5) AND AlphaMissense	0	bilirubin
2	847	ENSG00000167165.M_pLoF+Missense(5/5) OR AlphaMissense.0.001	ref	M_pLoF+Missense(5/5) OR AlphaMissense.0.001	0.000867392	359699	ADD	0.564729	0.037802	223.178	49.7367	DF=1	ENSG00000167165	UGT1A6	UGT1A6	M_pLoF+Missense(5/5) AND AlphaMissense	0	bilirubin
2	847	ENSG00000167165.M_pLoF+Missense(5/5) OR AlphaMissense.0.01	ref	M_pLoF+Missense(5/5) OR AlphaMissense.0.01	0.000867392	359699	ADD	0.564729	0.037802	223.178	49.7367	DF=1	ENSG00000167165	UGT1A6	UGT1A6	M_pLoF+Missense(5/5) AND AlphaMissense	0	bilirubin
2	1033	ENSG00000185038.M_pLoF+Missense(5/5) OR AlphaMissense.0.01	ref	M_pLoF+Missense(5/5) OR AlphaMissense.0.01	NA	359699	ADD-SKAT	NA	NA	50.2759	11.8743	DF=1	ENSG00000185038	MROH2A	MROH2A	M_pLoF+Missense(5/5) AND AlphaMissense	0	bilirubin
2	1250	ENSG00000241119.M_pLoF+Missense(5/5) OR AlphaMissense.0.001	ref	M_pLoF+Missense(5/5) OR AlphaMissense.0.001	0.000970256	359699	ADD	0.492455	0.0357449	189.803	42.4547	DF=1	ENSG00000241119	UGT1A9	UGT1A9	M_pLoF+Missense(5/5) AND AlphaMissense	0	bilirubin
2	1250	ENSG00000241119.M_pLoF+Missense(5/5) OR AlphaMissense.0.01	ref	M_pLoF+Missense(5/5) OR AlphaMissense.0.01	0.000970256	359699	ADD	0.492455	0.0357449	189.803	42.4547	DF=1	ENSG00000241119	UGT1A9	UGT1A9	M_pLoF+Missense(5/5) AND AlphaMissense	0	bilirubin
2	1253	ENSG00000241635.M_pLoF+Missense(5/5) OR AlphaMissense.0.001	ref	M_pLoF+Missense(5/5) OR AlphaMissense.0.001	0.000721437	359699	ADD	0.671562	0.0414428	262.587	58.3294	DF=1	ENSG00000241635	UGT1A1	UGT1A1	M_pLoF+Missense(5/5) AND AlphaMissense	1	bilirubin
2	1253	ENSG00000241635.M_pLoF+Missense(5/5) OR AlphaMissense.0.01	ref	M_pLoF+Missense(5/5) OR AlphaMissense.0.01	0.000721437	359699	ADD	0.671562	0.0414428	262.587	58.3294	DF=1	ENSG00000241635	UGT1A1	UGT1A1	M_pLoF+Missense(5/5) AND AlphaMissense	1	bilirubin
2	1255	ENSG00000242366.M_pLoF+Missense(5/5) OR AlphaMissense.0.001	ref	M_pLoF+Missense(5/5) OR AlphaMissense.0.001	0.000789549	359699	ADD	0.555841	0.039617	196.851	43.993	DF=1	ENSG00000242366	UGT1A8	UGT1A8	M_pLoF+Missense(5/5) AND AlphaMissense	1	bilirubin
2	1255	ENSG00000242366.M_pLoF+Missense(5/5) OR AlphaMissense.0.01	ref	M_pLoF+Missense(5/5) OR AlphaMissense.0.01	0.000789549	359699	ADD	0.555841	0.039617	196.851	43.993	DF=1	ENSG00000242366	UGT1A8	UGT1A8	M_pLoF+Missense(5/5) AND AlphaMissense	1	bilirubin
2	1257	ENSG00000242515.M_pLoF+Missense(5/5) OR AlphaMissense.0.01	ref	M_pLoF+Missense(5/5) OR AlphaMissense.0.01	NA	359699	ADD-SKATO	NA	NA	294.407	65.2637	DF=1	ENSG00000242515	UGT1A10	UGT1A10	M_pLoF+Missense(5/5) AND AlphaMissense	0	bilirubin
2	1264	ENSG00000244122.M_pLoF+Missense(5/5) OR AlphaMissense.0.001	ref	M_pLoF+Missense(5/5) OR AlphaMissense.0.001	0.00102586	359699	ADD	0.43078	0.0347666	153.528	34.532	DF=1	ENSG00000244122	UGT1A7	UGT1A7	M_pLoF+Missense(5/5) AND AlphaMissense	0	bilirubin
2	1264	ENSG00000244122.M_pLoF+Missense(5/5) OR AlphaMissense.0.01	ref	M_pLoF+Missense(5/5) OR AlphaMissense.0.01	0.00102586	359699	ADD	0.43078	0.0347666	153.528	34.532	DF=1	ENSG00000244122	UGT1A7	UGT1A7	M_pLoF+Missense(5/5) AND AlphaMissense	0	bilirubin
2	1265	ENSG00000244474.M_pLoF+Missense(5/5) OR AlphaMissense.0.001	ref	M_pLoF+Missense(5/5) OR AlphaMissense.0.001	0.00111482	359699	ADD	0.386261	0.0333523	134.125	30.2899	DF=1	ENSG00000244474	UGT1A4	UGT1A4	M_pLoF+Missense(5/5) AND AlphaMissense	0	bilirubin
2	1265	ENSG00000244474.M_pLoF+Missense(5/5) OR AlphaMissense.0.01	ref	M_pLoF+Missense(5/5) OR AlphaMissense.0.01	0.00111482	359699	ADD	0.386261	0.0333523	134.125	30.2899	DF=1	ENSG00000244474	UGT1A4	UGT1A4	M_pLoF+Missense(5/5) AND AlphaMissense	0	bilirubin
2	1290	ENSG00000288702.M_pLoF+Missense(5/5) OR AlphaMissense.0.01	ref	M_pLoF+Missense(5/5) OR AlphaMissense.0.01	NA	359699	ADD-SKATO	NA	NA	47.1041	11.1719	DF=1	ENSG00000288702	UGT1A3	UGT1A3	M_pLoF+Missense(5/5) AND AlphaMissense	0	bilirubin
2	1291	ENSG00000288705.M_pLoF+Missense(5/5) OR AlphaMissense.0.001	ref	M_pLoF+Missense(5/5) OR AlphaMissense.0.001	0.0010064	359699	ADD	0.457655	0.0351007	169.998	38.1304	DF=1	ENSG00000288705	UGT1A5	UGT1A5	M_pLoF+Missense(5/5) AND AlphaMissense	0	bilirubin
2	1291	ENSG00000288705.M_pLoF+Missense(5/5) OR AlphaMissense.0.01	ref	M_pLoF+Missense(5/5) OR AlphaMissense.0.01	0.0010064	359699	ADD	0.457655	0.0351007	169.998	38.1304	DF=1	ENSG00000288705	UGT1A5	UGT1A5	M_pLoF+Missense(5/5) AND AlphaMissense	0	bilirubin
2	105	ENSG00000080345.M_pLoF+Missense(5/5) OR AlphaMissense.0.01	ref	M_pLoF+Missense(5/5) OR AlphaMissense.0.01	NA	441712	ADD-SKAT	NA	NA	34.0507	8.27007	DF=1	ENSG00000080345	RIF1	RIF1	M_pLoF+Missense(5/5) OR AlphaMissense	0	BMI
2	105	ENSG00000080345.M_pLoF+Missense(5/5) OR AlphaMissense.0.01	ref	M_pLoF+Missense(5/5) OR AlphaMissense.0.01	NA	441712	ADD-SKAT	NA	NA	34.0507	8.27007	DF=1	ENSG00000080345	RIF1	RIF1	M_pLoF+Missense(5/5) AND AlphaMissense	0	BMI
2	748	ENSG00000158158.M_pLoF+Missense(5/5) OR AlphaMissense.0.01	ref	M_pLoF+Missense(5/5) OR AlphaMissense.0.01	NA	387160	ADD-SKATO	NA	NA	72.7723	16.8371	DF=1	ENSG00000158158	CNNM4	CNNM4	M_pLoF+Missense(5/5) OR AlphaMissense	0	Calcium
2	748	ENSG00000158158.M_pLoF+Missense(5/5) OR AlphaMissense.0.01	ref	M_pLoF+Missense(5/5) OR AlphaMissense.0.01	NA	387160	ADD-SKATO	NA	NA	57.8105	13.5397	DF=1	ENSG00000158158	CNNM4	CNNM4	M_pLoF+Missense(5/5) AND AlphaMissense	0	Calcium
2	278	ENSG00000115827.M_pLoF+Missense(5/5) OR AlphaMissense.0.01	ref	M_pLoF+Missense(5/5) OR AlphaMissense.0.01	0.00354966	429619	ADD	0.0904358	0.015942	32.1807	7.85238	DF=1	ENSG00000115827	DCAF17	DCAF17	M_pLoF+Missense(5/5) OR AlphaMissense	0	eBMD
2	482	ENSG00000136542.M_pLoF+Missense(5/5) OR AlphaMissense.0.001	ref	M_pLoF+Missense(5/5) OR AlphaMissense.0.001	0.00264886	429619	ADD	-0.103544	0.0184508	31.4934	7.69872	DF=1	ENSG00000136542	GALNT5	GALNT5	M_pLoF+Missense(5/5) OR AlphaMissense	0	eBMD
2	1277	ENSG00000275052.M_pLoF+Missense(5/5) OR AlphaMissense.0.01	ref	M_pLoF+Missense(5/5) OR AlphaMissense.0.01	NA	429619	ADD-SKAT	NA	NA	30.1862	7.40618	DF=1	ENSG00000275052	PPP4R3B	PPP4R3B	M_pLoF+Missense(5/5) OR AlphaMissense	0	eBMD
2	689	ENSG00000152254.M_pLoF+Missense(5/5) OR AlphaMissense.0.01	ref	M_pLoF+Missense(5/5) OR AlphaMissense.0.01	NA	386847	ADD-SKATO	NA	NA	791.175	173.349	DF=1	ENSG00000152254	G6PC2	G6PC2	M_pLoF+Missense(5/5) OR AlphaMissense	1	glucose
2	689	ENSG00000152254.M_pLoF+Missense(5/5) OR AlphaMissense.0.01	ref	M_pLoF+Missense(5/5) OR AlphaMissense.0.01	NA	386847	ADD-SKATO	NA	NA	297.242	65.8813	DF=1	ENSG00000152254	G6PC2	G6PC2	M_pLoF+Missense(5/5) AND AlphaMissense	1	glucose
2	18	ENSG00000018280.M_pLoF+Missense(5/5) OR AlphaMissense.0.01	ref	M_pLoF+Missense(5/5) OR AlphaMissense.0.01	NA	442186	ADD-SKAT	NA	NA	33.8968	8.23571	DF=1	ENSG00000018280	SLC11A1	SLC11A1	M_pLoF+Missense(5/5) OR AlphaMissense	0	height
2	38	ENSG00000049323.M_pLoF+Missense(5/5) OR AlphaMissense.0.01	ref	M_pLoF+Missense(5/5) OR AlphaMissense.0.01	NA	442186	ADD-SKATO	NA	NA	58.8505	13.7692	DF=1	ENSG00000049323	LTBP1	LTBP1	M_pLoF+Missense(5/5) OR AlphaMissense	0	height
2	116	ENSG00000084674.M_pLoF+Missense(5/5) OR AlphaMissense.0.001	ref	M_pLoF+Missense(5/5) OR AlphaMissense.0.001	0.00237796	442186	ADD	-0.0701636	0.0130179	29.0496	7.15151	DF=1	ENSG00000084674	APOB	APOB	M_pLoF+Missense(5/5) OR AlphaMissense	0	height
2	116	ENSG00000084674.M_pLoF+Missense(5/5) OR AlphaMissense.0.01	ref	M_pLoF+Missense(5/5) OR AlphaMissense.0.01	0.00237796	442186	ADD	-0.0701636	0.0130179	29.0496	7.15151	DF=1	ENSG00000084674	APOB	APOB	M_pLoF+Missense(5/5) OR AlphaMissense	0	height
2	403	ENSG00000128655.M_pLoF+Missense(5/5) OR AlphaMissense.0.01	ref	M_pLoF+Missense(5/5) OR AlphaMissense.0.01	NA	442186	ADD-SKAT	NA	NA	35.7689	8.65332	DF=1	ENSG00000128655	PDE11A	PDE11A	M_pLoF+Missense(5/5) OR AlphaMissense	0	height
2	482	ENSG00000136542.M_pLoF+Missense(5/5) OR AlphaMissense.0.01	ref	M_pLoF+Missense(5/5) OR AlphaMissense.0.01	0.00628921	442186	ADD	0.0503477	0.00802667	39.3448	9.44953	DF=1	ENSG00000136542	GALNT5	GALNT5	M_pLoF+Missense(5/5) OR AlphaMissense	0	height
2	779	ENSG00000162998.M_pLoF+Missense(5/5) OR AlphaMissense.0.01	ref	M_pLoF+Missense(5/5) OR AlphaMissense.0.01	NA	442186	ADD-SKATO	NA	NA	34.7756	8.43181	DF=1	ENSG00000162998	FRZB	FRZB	M_pLoF+Missense(5/5) OR AlphaMissense	0	height
2	814	ENSG00000163273.M_pLoF+Missense(5/5) OR AlphaMissense.0.01	ref	M_pLoF+Missense(5/5) OR AlphaMissense.0.01	NA	442186	ADD-SKATO	NA	NA	31.0205	7.59292	DF=1	ENSG00000163273	NPPC	NPPC	M_pLoF+Missense(5/5) OR AlphaMissense	0	height
2	829	ENSG00000163501.M_pLoF+Missense(5/5) OR AlphaMissense.0.01	ref	M_pLoF+Missense(5/5) OR AlphaMissense.0.01	NA	442186	ADD-SKATO	NA	NA	139.376	31.4384	DF=1	ENSG00000163501	IHH	IHH	M_pLoF+Missense(5/5) OR AlphaMissense	0	height
2	864	ENSG00000168763.M_pLoF+Missense(5/5) OR AlphaMissense.0.01	ref	M_pLoF+Missense(5/5) OR AlphaMissense.0.01	NA	442186	ADD-SKATO	NA	NA	69.803	16.1835	DF=1	ENSG00000168763	CNNM3	CNNM3	M_pLoF+Missense(5/5) OR AlphaMissense	0	height
2	1097	ENSG00000197635.M_pLoF+Missense(5/5) OR AlphaMissense.0.01	ref	M_pLoF+Missense(5/5) OR AlphaMissense.0.01	0.00363422	442186	ADD	0.0570121	0.0105402	29.2573	7.19808	DF=1	ENSG00000197635	DPP4	DPP4	M_pLoF+Missense(5/5) OR AlphaMissense	0	height
2	416	ENSG00000130508.M_pLoF+Missense(5/5) OR AlphaMissense.0.01	ref	M_pLoF+Missense(5/5) OR AlphaMissense.0.01	NA	442186	ADD-SKATO	NA	NA	28.7072	7.07474	DF=1	ENSG00000130508	PXDN	PXDN	M_pLoF+Missense(5/5) OR AlphaMissense	0	height
2	728	ENSG00000155657.M_pLoF+Missense(5/5) OR AlphaMissense.0.01	ref	M_pLoF+Missense(5/5) OR AlphaMissense.0.01	NA	442186	ADD-SKATO	NA	NA	37.5346	9.04669	DF=1	ENSG00000155657	TTN	TTN	M_pLoF+Missense(5/5) OR AlphaMissense	0	height
2	879	ENSG00000169047.M_pLoF+Missense(5/5) OR AlphaMissense.0.001	ref	M_pLoF+Missense(5/5) OR AlphaMissense.0.001	0.00101202	442186	ADD	-0.1687	0.0199282	71.6624	16.5929	DF=1	ENSG00000169047	IRS1	IRS1	M_pLoF+Missense(5/5) OR AlphaMissense	0	height
2	885	ENSG00000169604.M_pLoF+Missense(5/5) OR AlphaMissense.0.01	ref	M_pLoF+Missense(5/5) OR AlphaMissense.0.01	NA	442186	ADD-SKAT	NA	NA	36.4756	8.81081	DF=1	ENSG00000169604	ANTXR1	ANTXR1	M_pLoF+Missense(5/5) OR AlphaMissense	0	height
2	1109	ENSG00000198586.M_pLoF+Missense(5/5) OR AlphaMissense.0.01	ref	M_pLoF+Missense(5/5) OR AlphaMissense.0.01	NA	442186	ADD-SKATO	NA	NA	44.7681	10.654	DF=1	ENSG00000198586	TLK1	TLK1	M_pLoF+Missense(5/5) OR AlphaMissense	0	height
2	18	ENSG00000018280.M_pLoF+Missense(5/5) OR AlphaMissense.0.01	ref	M_pLoF+Missense(5/5) OR AlphaMissense.0.01	NA	442186	ADD-SKAT	NA	NA	33.8647	8.22856	DF=1	ENSG00000018280	SLC11A1	SLC11A1	M_pLoF+Missense(5/5) AND AlphaMissense	0	height
2	38	ENSG00000049323.M_pLoF+Missense(5/5) OR AlphaMissense.0.01	ref	M_pLoF+Missense(5/5) OR AlphaMissense.0.01	NA	442186	ADD-SKAT	NA	NA	30.784	7.54	DF=1	ENSG00000049323	LTBP1	LTBP1	M_pLoF+Missense(5/5) AND AlphaMissense	0	height
2	116	ENSG00000084674.M_pLoF+Missense(5/5) OR AlphaMissense.0.001	ref	M_pLoF+Missense(5/5) OR AlphaMissense.0.001	0.00148128	442186	ADD	-0.0880486	0.016479	28.5486	7.03917	DF=1	ENSG00000084674	APOB	APOB	M_pLoF+Missense(5/5) AND AlphaMissense	0	height
2	116	ENSG00000084674.M_pLoF+Missense(5/5) OR AlphaMissense.0.01	ref	M_pLoF+Missense(5/5) OR AlphaMissense.0.01	0.00148128	442186	ADD	-0.0880486	0.016479	28.5486	7.03917	DF=1	ENSG00000084674	APOB	APOB	M_pLoF+Missense(5/5) AND AlphaMissense	0	height
2	403	ENSG00000128655.M_pLoF+Missense(5/5) OR AlphaMissense.0.01	ref	M_pLoF+Missense(5/5) OR AlphaMissense.0.01	NA	442186	ADD-SKAT	NA	NA	34.1785	8.29858	DF=1	ENSG00000128655	PDE11A	PDE11A	M_pLoF+Missense(5/5) AND AlphaMissense	0	height
2	416	ENSG00000130508.M_pLoF+Missense(5/5) OR AlphaMissense.0.01	ref	M_pLoF+Missense(5/5) OR AlphaMissense.0.01	NA	442186	ADD-SKATO	NA	NA	28.7072	7.07474	DF=1	ENSG00000130508	PXDN	PXDN	M_pLoF+Missense(5/5) AND AlphaMissense	0	height
2	728	ENSG00000155657.M_pLoF+Missense(5/5) OR AlphaMissense.0.01	ref	M_pLoF+Missense(5/5) OR AlphaMissense.0.01	NA	442186	ADD-SKATO	NA	NA	37.5346	9.04669	DF=1	ENSG00000155657	TTN	TTN	M_pLoF+Missense(5/5) AND AlphaMissense	0	height
2	779	ENSG00000162998.M_pLoF+Missense(5/5) OR AlphaMissense.0.01	ref	M_pLoF+Missense(5/5) OR AlphaMissense.0.01	NA	442186	ADD-SKATO	NA	NA	31.6095	7.72467	DF=1	ENSG00000162998	FRZB	FRZB	M_pLoF+Missense(5/5) AND AlphaMissense	0	height
2	829	ENSG00000163501.M_pLoF+Missense(5/5) OR AlphaMissense.0.01	ref	M_pLoF+Missense(5/5) OR AlphaMissense.0.01	NA	442186	ADD-SKATO	NA	NA	104.283	23.756	DF=1	ENSG00000163501	IHH	IHH	M_pLoF+Missense(5/5) AND AlphaMissense	0	height
2	864	ENSG00000168763.M_pLoF+Missense(5/5) OR AlphaMissense.0.01	ref	M_pLoF+Missense(5/5) OR AlphaMissense.0.01	NA	442186	ADD-SKATO	NA	NA	44.8726	10.6772	DF=1	ENSG00000168763	CNNM3	CNNM3	M_pLoF+Missense(5/5) AND AlphaMissense	0	height
2	879	ENSG00000169047.M_pLoF+Missense(5/5) OR AlphaMissense.0.001	ref	M_pLoF+Missense(5/5) OR AlphaMissense.0.001	0.00101202	442186	ADD	-0.1687	0.0199282	71.6624	16.5929	DF=1	ENSG00000169047	IRS1	IRS1	M_pLoF+Missense(5/5) AND AlphaMissense	0	height
2	885	ENSG00000169604.M_pLoF+Missense(5/5) OR AlphaMissense.0.01	ref	M_pLoF+Missense(5/5) OR AlphaMissense.0.01	NA	442186	ADD-SKAT	NA	NA	36.4756	8.81081	DF=1	ENSG00000169604	ANTXR1	ANTXR1	M_pLoF+Missense(5/5) AND AlphaMissense	0	height
2	1109	ENSG00000198586.M_pLoF+Missense(5/5) OR AlphaMissense.0.01	ref	M_pLoF+Missense(5/5) OR AlphaMissense.0.01	NA	442186	ADD-SKATO	NA	NA	44.7681	10.654	DF=1	ENSG00000198586	TLK1	TLK1	M_pLoF+Missense(5/5) AND AlphaMissense	0	height
2	519	ENSG00000138075.M_pLoF+Missense(5/5) OR AlphaMissense.0.01	ref	M_pLoF+Missense(5/5) OR AlphaMissense.0.01	0.00453764	443182	ADD	0.251731	0.0432987	32.3139	7.88216	DF=1	ENSG00000138075	ABCG5	ABCG5	M_pLoF+Missense(5/5) OR AlphaMissense	1	Hypercholesterolemia
2	519	ENSG00000138075.M_pLoF+Missense(5/5) OR AlphaMissense.0.01	ref	M_pLoF+Missense(5/5) OR AlphaMissense.0.01	0.0045704	422173	ADD	0.151254	0.0150964	100.385	22.9013	DF=1	ENSG00000138075	ABCG5	ABCG5	M_pLoF+Missense(5/5) OR AlphaMissense	0	LDL
2	116	ENSG00000084674.M_pLoF+Missense(5/5) OR AlphaMissense.0.001	ref	M_pLoF+Missense(5/5) OR AlphaMissense.0.001	0.00148873	422173	ADD	-0.933051	0.0263948	1249.61	272.996	DF=1	ENSG00000084674	APOB	APOB	M_pLoF+Missense(5/5) OR AlphaMissense	1	LDL
2	116	ENSG00000084674.M_pLoF+Missense(5/5) OR AlphaMissense.0.01	ref	M_pLoF+Missense(5/5) OR AlphaMissense.0.01	0.00148873	422173	ADD	-0.933051	0.0263948	1249.61	272.996	DF=1	ENSG00000084674	APOB	APOB	M_pLoF+Missense(5/5) OR AlphaMissense	1	LDL
2	568	ENSG00000143921.M_pLoF+Missense(5/5) OR AlphaMissense.0.01	ref	M_pLoF+Missense(5/5) OR AlphaMissense.0.01	0.002467	422173	ADD	0.126748	0.0204975	38.2368	9.20302	DF=1	ENSG00000143921	ABCG8	ABCG8	M_pLoF+Missense(5/5) OR AlphaMissense	0	LDL
2	116	ENSG00000084674.M_pLoF+Missense(5/5) OR AlphaMissense.0.001	ref	M_pLoF+Missense(5/5) OR AlphaMissense.0.001	0.00148873	422173	ADD	-0.933051	0.0263948	1249.61	272.996	DF=1	ENSG00000084674	APOB	APOB	M_pLoF+Missense(5/5) AND AlphaMissense	1	LDL
2	116	ENSG00000084674.M_pLoF+Missense(5/5) OR AlphaMissense.0.01	ref	M_pLoF+Missense(5/5) OR AlphaMissense.0.01	0.00148873	422173	ADD	-0.933051	0.0263948	1249.61	272.996	DF=1	ENSG00000084674	APOB	APOB	M_pLoF+Missense(5/5) AND AlphaMissense	1	LDL
2	519	ENSG00000138075.M_pLoF+Missense(5/5) OR AlphaMissense.0.001	ref	M_pLoF+Missense(5/5) OR AlphaMissense.0.001	0.000747324	422173	ADD	0.244138	0.0371666	43.1486	10.2947	DF=1	ENSG00000138075	ABCG5	ABCG5	M_pLoF+Missense(5/5) AND AlphaMissense	0	LDL
2	519	ENSG00000138075.M_pLoF+Missense(5/5) OR AlphaMissense.0.01	ref	M_pLoF+Missense(5/5) OR AlphaMissense.0.01	0.000747324	422173	ADD	0.244138	0.0371666	43.1486	10.2947	DF=1	ENSG00000138075	ABCG5	ABCG5	M_pLoF+Missense(5/5) AND AlphaMissense	0	LDL
2	568	ENSG00000143921.M_pLoF+Missense(5/5) OR AlphaMissense.0.01	ref	M_pLoF+Missense(5/5) OR AlphaMissense.0.01	0.002467	422173	ADD	0.126748	0.0204975	38.2368	9.20302	DF=1	ENSG00000143921	ABCG8	ABCG8	M_pLoF+Missense(5/5) AND AlphaMissense	0	LDL
2	106	ENSG00000081052.M_pLoF+Missense(5/5) OR AlphaMissense.0.001	ref	M_pLoF+Missense(5/5) OR AlphaMissense.0.001	0.00160201	430396	ADD	-0.134947	0.0216483	38.8577	9.34117	DF=1	ENSG00000081052	COL4A4	COL4A4	M_pLoF+Missense(5/5) OR AlphaMissense	0	RBC
2	106	ENSG00000081052.M_pLoF+Missense(5/5) OR AlphaMissense.0.01	ref	M_pLoF+Missense(5/5) OR AlphaMissense.0.01	0.00160201	430396	ADD	-0.134947	0.0216483	38.8577	9.34117	DF=1	ENSG00000081052	COL4A4	COL4A4	M_pLoF+Missense(5/5) OR AlphaMissense	0	RBC
2	878	ENSG00000169031.M_pLoF+Missense(5/5) OR AlphaMissense.0.01	ref	M_pLoF+Missense(5/5) OR AlphaMissense.0.01	NA	430396	ADD-SKATO	NA	NA	34.2068	8.3049	DF=1	ENSG00000169031	COL4A3	COL4A3	M_pLoF+Missense(5/5) OR AlphaMissense	0	RBC
2	1105	ENSG00000198369.M_pLoF+Missense(5/5) OR AlphaMissense.0.01	ref	M_pLoF+Missense(5/5) OR AlphaMissense.0.01	NA	430396	ADD-SKATO	NA	NA	46.4871	11.0352	DF=1	ENSG00000198369	SPRED2	SPRED2	M_pLoF+Missense(5/5) OR AlphaMissense	0	RBC
2	1136	ENSG00000205639.M_pLoF+Missense(5/5) OR AlphaMissense.0.01	ref	M_pLoF+Missense(5/5) OR AlphaMissense.0.01	NA	430396	ADD-SKATO	NA	NA	28.8008	7.09573	DF=1	ENSG00000205639	MFSD2B	MFSD2B	M_pLoF+Missense(5/5) OR AlphaMissense	0	RBC
2	125	ENSG00000084774.M_pLoF+Missense(5/5) OR AlphaMissense.0.001	ref	M_pLoF+Missense(5/5) OR AlphaMissense.0.001	0.00191568	430396	ADD	-0.127994	0.0197985	41.794	9.9939	DF=1	ENSG00000084774	CAD	CAD	M_pLoF+Missense(5/5) OR AlphaMissense	0	RBC
2	234	ENSG00000115524.M_pLoF+Missense(5/5) OR AlphaMissense.0.01	ref	M_pLoF+Missense(5/5) OR AlphaMissense.0.01	NA	430396	ADD-SKATO	NA	NA	136.396	30.7867	DF=1	ENSG00000115524	SF3B1	SF3B1	M_pLoF+Missense(5/5) OR AlphaMissense	0	RBC
2	106	ENSG00000081052.M_pLoF+Missense(5/5) OR AlphaMissense.0.01	ref	M_pLoF+Missense(5/5) OR AlphaMissense.0.01	NA	430396	ADD-SKATO	NA	NA	33.3483	8.11327	DF=1	ENSG00000081052	COL4A4	COL4A4	M_pLoF+Missense(5/5) AND AlphaMissense	0	RBC
2	125	ENSG00000084774.M_pLoF+Missense(5/5) OR AlphaMissense.0.001	ref	M_pLoF+Missense(5/5) OR AlphaMissense.0.001	0.00191568	430396	ADD	-0.127994	0.0197985	41.794	9.9939	DF=1	ENSG00000084774	CAD	CAD	M_pLoF+Missense(5/5) AND AlphaMissense	0	RBC
2	234	ENSG00000115524.M_pLoF+Missense(5/5) OR AlphaMissense.0.01	ref	M_pLoF+Missense(5/5) OR AlphaMissense.0.01	NA	430396	ADD-SKATO	NA	NA	136.396	30.7867	DF=1	ENSG00000115524	SF3B1	SF3B1	M_pLoF+Missense(5/5) AND AlphaMissense	0	RBC
2	1105	ENSG00000198369.M_pLoF+Missense(5/5) OR AlphaMissense.0.01	ref	M_pLoF+Missense(5/5) OR AlphaMissense.0.01	NA	430396	ADD-SKATO	NA	NA	43.8061	10.4406	DF=1	ENSG00000198369	SPRED2	SPRED2	M_pLoF+Missense(5/5) AND AlphaMissense	0	RBC
2	728	ENSG00000155657.M_pLoF+Missense(5/5) OR AlphaMissense.0.01	ref	M_pLoF+Missense(5/5) OR AlphaMissense.0.01	NA	414045	ADD-SKATO	NA	NA	48.3401	11.4457	DF=1	ENSG00000155657	TTN	TTN	M_pLoF+Missense(5/5) OR AlphaMissense	0	SBP
2	728	ENSG00000155657.M_pLoF+Missense(5/5) OR AlphaMissense.0.01	ref	M_pLoF+Missense(5/5) OR AlphaMissense.0.01	NA	414045	ADD-SKATO	NA	NA	48.3401	11.4457	DF=1	ENSG00000155657	TTN	TTN	M_pLoF+Missense(5/5) AND AlphaMissense	0	SBP
2	181	ENSG00000115234.M_pLoF+Missense(5/5) OR AlphaMissense.0.01	ref	M_pLoF+Missense(5/5) OR AlphaMissense.0.01	0.0156444	422643	ADD	-0.058189	0.00803819	52.4042	12.3451	DF=1	ENSG00000115234	SNX17	SNX17	M_pLoF+Missense(5/5) OR AlphaMissense	0	TG
2	744	ENSG00000158019.M_pLoF+Missense(5/5) OR AlphaMissense.0.01	ref	M_pLoF+Missense(5/5) OR AlphaMissense.0.01	0.00839243	422643	ADD	0.0763026	0.0109187	48.8357	11.5554	DF=1	ENSG00000158019	BABAM2	BABAM2	M_pLoF+Missense(5/5) OR AlphaMissense	0	TG
2	1004	ENSG00000181378.M_pLoF+Missense(5/5) OR AlphaMissense.0.01	ref	M_pLoF+Missense(5/5) OR AlphaMissense.0.01	NA	422643	ADD-SKAT	NA	NA	37.108	8.95169	DF=1	ENSG00000181378	CFAP65	CFAP65	M_pLoF+Missense(5/5) OR AlphaMissense	0	TG
2	116	ENSG00000084674.M_pLoF+Missense(5/5) OR AlphaMissense.0.001	ref	M_pLoF+Missense(5/5) OR AlphaMissense.0.001	0.0014847	422643	ADD	-0.630865	0.0258184	597.055	131.136	DF=1	ENSG00000084674	APOB	APOB	M_pLoF+Missense(5/5) OR AlphaMissense	1	TG
2	116	ENSG00000084674.M_pLoF+Missense(5/5) OR AlphaMissense.0.01	ref	M_pLoF+Missense(5/5) OR AlphaMissense.0.01	0.0014847	422643	ADD	-0.630865	0.0258184	597.055	131.136	DF=1	ENSG00000084674	APOB	APOB	M_pLoF+Missense(5/5) OR AlphaMissense	1	TG
2	122	ENSG00000084734.M_pLoF+Missense(5/5) OR AlphaMissense.0.01	ref	M_pLoF+Missense(5/5) OR AlphaMissense.0.01	0.00546561	422643	ADD	0.101554	0.013494	56.638	13.2807	DF=1	ENSG00000084734	GCKR	GCKR	M_pLoF+Missense(5/5) OR AlphaMissense	0	TG
2	116	ENSG00000084674.M_pLoF+Missense(5/5) OR AlphaMissense.0.001	ref	M_pLoF+Missense(5/5) OR AlphaMissense.0.001	0.0014847	422643	ADD	-0.630865	0.0258184	597.055	131.136	DF=1	ENSG00000084674	APOB	APOB	M_pLoF+Missense(5/5) AND AlphaMissense	1	TG
2	116	ENSG00000084674.M_pLoF+Missense(5/5) OR AlphaMissense.0.01	ref	M_pLoF+Missense(5/5) OR AlphaMissense.0.01	0.0014847	422643	ADD	-0.630865	0.0258184	597.055	131.136	DF=1	ENSG00000084674	APOB	APOB	M_pLoF+Missense(5/5) AND AlphaMissense	1	TG
2	122	ENSG00000084734.M_pLoF+Missense(5/5) OR AlphaMissense.0.01	ref	M_pLoF+Missense(5/5) OR AlphaMissense.0.01	0.00546561	422643	ADD	0.101554	0.013494	56.638	13.2807	DF=1	ENSG00000084734	GCKR	GCKR	M_pLoF+Missense(5/5) AND AlphaMissense	0	TG
3	33	ENSG00000036828.M_pLoF+Missense(5/5) OR AlphaMissense.0.01	ref	M_pLoF+Missense(5/5) OR AlphaMissense.0.01	NA	387160	ADD-SKATO	NA	NA	431.723	95.1642	DF=1	ENSG00000036828	CASR	CASR	M_pLoF+Missense(5/5) OR AlphaMissense	1	Calcium
3	33	ENSG00000036828.M_pLoF+Missense(5/5) OR AlphaMissense.0.01	ref	M_pLoF+Missense(5/5) OR AlphaMissense.0.01	NA	387160	ADD-SKATO	NA	NA	431.723	95.1642	DF=1	ENSG00000036828	CASR	CASR	M_pLoF+Missense(5/5) AND AlphaMissense	1	Calcium
3	676	ENSG00000170819.M_pLoF+Missense(5/5) OR AlphaMissense.0.01	ref	M_pLoF+Missense(5/5) OR AlphaMissense.0.01	NA	443182	ADD-SKAT	NA	NA	46.7975	11.104	DF=1	ENSG00000170819	BFSP2	BFSP2	M_pLoF+Missense(5/5) OR AlphaMissense	1	Cataract
3	1088	ENSG00000249992.M_pLoF+Missense(5/5) OR AlphaMissense.0.01	ref	M_pLoF+Missense(5/5) OR AlphaMissense.0.01	NA	429619	ADD-SKAT	NA	NA	28.2552	6.97335	DF=1	ENSG00000249992	TMEM158	TMEM158	M_pLoF+Missense(5/5) OR AlphaMissense	0	eBMD
3	1088	ENSG00000249992.M_pLoF+Missense(5/5) OR AlphaMissense.0.01	ref	M_pLoF+Missense(5/5) OR AlphaMissense.0.01	NA	429619	ADD-SKAT	NA	NA	28.2552	6.97335	DF=1	ENSG00000249992	TMEM158	TMEM158	M_pLoF+Missense(5/5) AND AlphaMissense	0	eBMD
3	78	ENSG00000073792.M_pLoF+Missense(5/5) OR AlphaMissense.0.001	ref	M_pLoF+Missense(5/5) OR AlphaMissense.0.001	0.000543889	442186	ADD	-0.298221	0.0270358	121.675	27.5655	DF=1	ENSG00000073792	IGF2BP2	IGF2BP2	M_pLoF+Missense(5/5) OR AlphaMissense	0	height
3	78	ENSG00000073792.M_pLoF+Missense(5/5) OR AlphaMissense.0.01	ref	M_pLoF+Missense(5/5) OR AlphaMissense.0.01	0.000543889	442186	ADD	-0.298221	0.0270358	121.675	27.5655	DF=1	ENSG00000073792	IGF2BP2	IGF2BP2	M_pLoF+Missense(5/5) OR AlphaMissense	0	height
3	258	ENSG00000121853.M_pLoF+Missense(5/5) OR AlphaMissense.0.001	ref	M_pLoF+Missense(5/5) OR AlphaMissense.0.001	0.00181145	442186	ADD	-0.123596	0.0148268	69.4881	16.1142	DF=1	ENSG00000121853	GHSR	GHSR	M_pLoF+Missense(5/5) OR AlphaMissense	0	height
3	258	ENSG00000121853.M_pLoF+Missense(5/5) OR AlphaMissense.0.01	ref	M_pLoF+Missense(5/5) OR AlphaMissense.0.01	0.00181145	442186	ADD	-0.123596	0.0148268	69.4881	16.1142	DF=1	ENSG00000121853	GHSR	GHSR	M_pLoF+Missense(5/5) OR AlphaMissense	0	height
3	380	ENSG00000145012.M_pLoF+Missense(5/5) OR AlphaMissense.0.01	ref	M_pLoF+Missense(5/5) OR AlphaMissense.0.01	NA	442186	ADD-SKATO	NA	NA	60.738	14.1857	DF=1	ENSG00000145012	LPP	LPP	M_pLoF+Missense(5/5) OR AlphaMissense	0	height
3	550	ENSG00000163754.M_pLoF+Missense(5/5) OR AlphaMissense.0.01	ref	M_pLoF+Missense(5/5) OR AlphaMissense.0.01	NA	442186	ADD-SKATO	NA	NA	67.9628	15.7783	DF=1	ENSG00000163754	GYG1	GYG1	M_pLoF+Missense(5/5) OR AlphaMissense	0	height
3	623	ENSG00000168016.M_pLoF+Missense(5/5) OR AlphaMissense.0.001	ref	M_pLoF+Missense(5/5) OR AlphaMissense.0.001	0.00500807	442186	ADD	-0.0527498	0.00895	34.7373	8.42328	DF=1	ENSG00000168016	TRANK1	TRANK1	M_pLoF+Missense(5/5) OR AlphaMissense	0	height
3	623	ENSG00000168016.M_pLoF+Missense(5/5) OR AlphaMissense.0.01	ref	M_pLoF+Missense(5/5) OR AlphaMissense.0.01	0.00500807	442186	ADD	-0.0527498	0.00895	34.7373	8.42328	DF=1	ENSG00000168016	TRANK1	TRANK1	M_pLoF+Missense(5/5) OR AlphaMissense	0	height
3	797	ENSG00000178252.M_pLoF+Missense(5/5) OR AlphaMissense.0.01	ref	M_pLoF+Missense(5/5) OR AlphaMissense.0.01	NA	442186	ADD-SKATO	NA	NA	85.4191	19.6173	DF=1	ENSG00000178252	WDR6	WDR6	M_pLoF+Missense(5/5) OR AlphaMissense	0	height
3	820	ENSG00000180376.M_pLoF+Missense(5/5) OR AlphaMissense.0.01	ref	M_pLoF+Missense(5/5) OR AlphaMissense.0.01	0.0158101	442186	ADD	0.0293719	0.00508376	33.3805	8.12045	DF=1	ENSG00000180376	CCDC66	CCDC66	M_pLoF+Missense(5/5) OR AlphaMissense	0	height
3	875	ENSG00000184897.M_pLoF+Missense(5/5) OR AlphaMissense.0.001	ref	M_pLoF+Missense(5/5) OR AlphaMissense.0.001	9.15904e-05	442186	ADD	-0.351583	0.0658531	28.5039	7.02914	DF=1	ENSG00000184897	H1-10	H1-10	M_pLoF+Missense(5/5) OR AlphaMissense	0	height
3	875	ENSG00000184897.M_pLoF+Missense(5/5) OR AlphaMissense.0.01	ref	M_pLoF+Missense(5/5) OR AlphaMissense.0.01	9.15904e-05	442186	ADD	-0.351583	0.0658531	28.5039	7.02914	DF=1	ENSG00000184897	H1-10	H1-10	M_pLoF+Missense(5/5) OR AlphaMissense	0	height
3	898	ENSG00000187091.M_pLoF+Missense(5/5) OR AlphaMissense.0.001	ref	M_pLoF+Missense(5/5) OR AlphaMissense.0.001	0.00340581	442186	ADD	-0.0620372	0.010836	32.7767	7.98557	DF=1	ENSG00000187091	PLCD1	PLCD1	M_pLoF+Missense(5/5) OR AlphaMissense	0	height
3	207	ENSG00000114650.M_pLoF+Missense(5/5) OR AlphaMissense.0.001	ref	M_pLoF+Missense(5/5) OR AlphaMissense.0.001	0.00108439	442186	ADD	0.132285	0.0191603	47.667	11.2966	DF=1	ENSG00000114650	SCAP	SCAP	M_pLoF+Missense(5/5) OR AlphaMissense	0	height
3	207	ENSG00000114650.M_pLoF+Missense(5/5) OR AlphaMissense.0.01	ref	M_pLoF+Missense(5/5) OR AlphaMissense.0.01	0.00108439	442186	ADD	0.132285	0.0191603	47.667	11.2966	DF=1	ENSG00000114650	SCAP	SCAP	M_pLoF+Missense(5/5) OR AlphaMissense	0	height
3	301	ENSG00000136068.M_pLoF+Missense(5/5) OR AlphaMissense.0.01	ref	M_pLoF+Missense(5/5) OR AlphaMissense.0.01	NA	442186	ADD-SKATO	NA	NA	76.279	17.6085	DF=1	ENSG00000136068	FLNB	FLNB	M_pLoF+Missense(5/5) OR AlphaMissense	1	height
3	78	ENSG00000073792.M_pLoF+Missense(5/5) OR AlphaMissense.0.01	ref	M_pLoF+Missense(5/5) OR AlphaMissense.0.01	NA	442186	ADD-SKATO	NA	NA	101.703	23.1903	DF=1	ENSG00000073792	IGF2BP2	IGF2BP2	M_pLoF+Missense(5/5) AND AlphaMissense	0	height
3	207	ENSG00000114650.M_pLoF+Missense(5/5) OR AlphaMissense.0.001	ref	M_pLoF+Missense(5/5) OR AlphaMissense.0.001	0.00108439	442186	ADD	0.132285	0.0191603	47.667	11.2966	DF=1	ENSG00000114650	SCAP	SCAP	M_pLoF+Missense(5/5) AND AlphaMissense	0	height
3	207	ENSG00000114650.M_pLoF+Missense(5/5) OR AlphaMissense.0.01	ref	M_pLoF+Missense(5/5) OR AlphaMissense.0.01	0.00108439	442186	ADD	0.132285	0.0191603	47.667	11.2966	DF=1	ENSG00000114650	SCAP	SCAP	M_pLoF+Missense(5/5) AND AlphaMissense	0	height
3	258	ENSG00000121853.M_pLoF+Missense(5/5) OR AlphaMissense.0.01	ref	M_pLoF+Missense(5/5) OR AlphaMissense.0.01	NA	442186	ADD-SKATO	NA	NA	63.0941	14.7054	DF=1	ENSG00000121853	GHSR	GHSR	M_pLoF+Missense(5/5) AND AlphaMissense	0	height
3	301	ENSG00000136068.M_pLoF+Missense(5/5) OR AlphaMissense.0.01	ref	M_pLoF+Missense(5/5) OR AlphaMissense.0.01	NA	442186	ADD-SKATO	NA	NA	76.279	17.6085	DF=1	ENSG00000136068	FLNB	FLNB	M_pLoF+Missense(5/5) AND AlphaMissense	1	height
3	380	ENSG00000145012.M_pLoF+Missense(5/5) OR AlphaMissense.0.01	ref	M_pLoF+Missense(5/5) OR AlphaMissense.0.01	NA	442186	ADD-SKAT	NA	NA	59.9677	14.0158	DF=1	ENSG00000145012	LPP	LPP	M_pLoF+Missense(5/5) AND AlphaMissense	0	height
3	550	ENSG00000163754.M_pLoF+Missense(5/5) OR AlphaMissense.0.01	ref	M_pLoF+Missense(5/5) OR AlphaMissense.0.01	NA	442186	ADD-SKATO	NA	NA	67.7405	15.7293	DF=1	ENSG00000163754	GYG1	GYG1	M_pLoF+Missense(5/5) AND AlphaMissense	0	height
3	623	ENSG00000168016.M_pLoF+Missense(5/5) OR AlphaMissense.0.001	ref	M_pLoF+Missense(5/5) OR AlphaMissense.0.001	0.00320001	442186	ADD	-0.0605288	0.0111762	29.3313	7.21466	DF=1	ENSG00000168016	TRANK1	TRANK1	M_pLoF+Missense(5/5) AND AlphaMissense	0	height
3	623	ENSG00000168016.M_pLoF+Missense(5/5) OR AlphaMissense.0.01	ref	M_pLoF+Missense(5/5) OR AlphaMissense.0.01	0.00320001	442186	ADD	-0.0605288	0.0111762	29.3313	7.21466	DF=1	ENSG00000168016	TRANK1	TRANK1	M_pLoF+Missense(5/5) AND AlphaMissense	0	height
3	797	ENSG00000178252.M_pLoF+Missense(5/5) OR AlphaMissense.0.001	ref	M_pLoF+Missense(5/5) OR AlphaMissense.0.001	0.00130149	442186	ADD	-0.116875	0.0174759	44.7269	10.6449	DF=1	ENSG00000178252	WDR6	WDR6	M_pLoF+Missense(5/5) AND AlphaMissense	0	height
3	820	ENSG00000180376.M_pLoF+Missense(5/5) OR AlphaMissense.0.01	ref	M_pLoF+Missense(5/5) OR AlphaMissense.0.01	0.0151249	442186	ADD	0.0288779	0.00519412	30.9106	7.56832	DF=1	ENSG00000180376	CCDC66	CCDC66	M_pLoF+Missense(5/5) AND AlphaMissense	0	height
3	898	ENSG00000187091.M_pLoF+Missense(5/5) OR AlphaMissense.0.001	ref	M_pLoF+Missense(5/5) OR AlphaMissense.0.001	0.00229881	442186	ADD	-0.070873	0.0131745	28.9395	7.12682	DF=1	ENSG00000187091	PLCD1	PLCD1	M_pLoF+Missense(5/5) AND AlphaMissense	0	height
3	898	ENSG00000187091.M_pLoF+Missense(5/5) OR AlphaMissense.0.01	ref	M_pLoF+Missense(5/5) OR AlphaMissense.0.01	0.00229881	442186	ADD	-0.070873	0.0131745	28.9395	7.12682	DF=1	ENSG00000187091	PLCD1	PLCD1	M_pLoF+Missense(5/5) AND AlphaMissense	0	height
3	16	ENSG00000010327.M_pLoF+Missense(5/5) OR AlphaMissense.0.001	ref	M_pLoF+Missense(5/5) OR AlphaMissense.0.001	0.00318945	422173	ADD	0.129214	0.0179876	51.6027	12.1678	DF=1	ENSG00000010327	STAB1	STAB1	M_pLoF+Missense(5/5) OR AlphaMissense	0	LDL
3	16	ENSG00000010327.M_pLoF+Missense(5/5) OR AlphaMissense.0.01	ref	M_pLoF+Missense(5/5) OR AlphaMissense.0.01	0.00318945	422173	ADD	0.129214	0.0179876	51.6027	12.1678	DF=1	ENSG00000010327	STAB1	STAB1	M_pLoF+Missense(5/5) OR AlphaMissense	0	LDL
3	16	ENSG00000010327.M_pLoF+Missense(5/5) OR AlphaMissense.0.001	ref	M_pLoF+Missense(5/5) OR AlphaMissense.0.001	0.00318945	422173	ADD	0.129214	0.0179876	51.6027	12.1678	DF=1	ENSG00000010327	STAB1	STAB1	M_pLoF+Missense(5/5) AND AlphaMissense	0	LDL
3	16	ENSG00000010327.M_pLoF+Missense(5/5) OR AlphaMissense.0.01	ref	M_pLoF+Missense(5/5) OR AlphaMissense.0.01	0.00318945	422173	ADD	0.129214	0.0179876	51.6027	12.1678	DF=1	ENSG00000010327	STAB1	STAB1	M_pLoF+Missense(5/5) AND AlphaMissense	0	LDL
3	611	ENSG00000164062.M_pLoF+Missense(5/5) OR AlphaMissense.0.001	ref	M_pLoF+Missense(5/5) OR AlphaMissense.0.001	0.000771383	430396	ADD	-0.208369	0.0311056	44.8736	10.6774	DF=1	ENSG00000164062	APEH	APEH	M_pLoF+Missense(5/5) OR AlphaMissense	0	RBC
3	611	ENSG00000164062.M_pLoF+Missense(5/5) OR AlphaMissense.0.01	ref	M_pLoF+Missense(5/5) OR AlphaMissense.0.01	0.000771383	430396	ADD	-0.208369	0.0311056	44.8736	10.6774	DF=1	ENSG00000164062	APEH	APEH	M_pLoF+Missense(5/5) OR AlphaMissense	0	RBC
3	900	ENSG00000187098.M_pLoF+Missense(5/5) OR AlphaMissense.0.01	ref	M_pLoF+Missense(5/5) OR AlphaMissense.0.01	NA	430396	ADD-SKATO	NA	NA	39.7272	9.53456	DF=1	ENSG00000187098	MITF	MITF	M_pLoF+Missense(5/5) OR AlphaMissense	0	RBC
3	72	ENSG00000072274.M_pLoF+Missense(5/5) OR AlphaMissense.0.01	ref	M_pLoF+Missense(5/5) OR AlphaMissense.0.01	NA	430396	ADD-SKAT	NA	NA	30.3927	7.4524	DF=1	ENSG00000072274	TFRC	TFRC	M_pLoF+Missense(5/5) OR AlphaMissense	1	RBC
3	72	ENSG00000072274.M_pLoF+Missense(5/5) OR AlphaMissense.0.01	ref	M_pLoF+Missense(5/5) OR AlphaMissense.0.01	NA	430396	ADD-SKAT	NA	NA	30.3927	7.4524	DF=1	ENSG00000072274	TFRC	TFRC	M_pLoF+Missense(5/5) AND AlphaMissense	1	RBC
3	611	ENSG00000164062.M_pLoF+Missense(5/5) OR AlphaMissense.0.001	ref	M_pLoF+Missense(5/5) OR AlphaMissense.0.001	0.000519289	430396	ADD	-0.202403	0.0379022	28.5169	7.03207	DF=1	ENSG00000164062	APEH	APEH	M_pLoF+Missense(5/5) AND AlphaMissense	0	RBC
3	611	ENSG00000164062.M_pLoF+Missense(5/5) OR AlphaMissense.0.01	ref	M_pLoF+Missense(5/5) OR AlphaMissense.0.01	0.000519289	430396	ADD	-0.202403	0.0379022	28.5169	7.03207	DF=1	ENSG00000164062	APEH	APEH	M_pLoF+Missense(5/5) AND AlphaMissense	0	RBC
3	900	ENSG00000187098.M_pLoF+Missense(5/5) OR AlphaMissense.0.01	ref	M_pLoF+Missense(5/5) OR AlphaMissense.0.01	NA	430396	ADD-SKATO	NA	NA	39.263	9.43134	DF=1	ENSG00000187098	MITF	MITF	M_pLoF+Missense(5/5) AND AlphaMissense	0	RBC
3	287	ENSG00000132170.M_pLoF+Missense(5/5) OR AlphaMissense.0.01	ref	M_pLoF+Missense(5/5) OR AlphaMissense.0.01	NA	422643	ADD-SKATO	NA	NA	54.5761	12.8252	DF=1	ENSG00000132170	PPARG	PPARG	M_pLoF+Missense(5/5) OR AlphaMissense	0	TG
3	287	ENSG00000132170.M_pLoF+Missense(5/5) OR AlphaMissense.0.01	ref	M_pLoF+Missense(5/5) OR AlphaMissense.0.01	NA	422643	ADD-SKATO	NA	NA	54.5761	12.8252	DF=1	ENSG00000132170	PPARG	PPARG	M_pLoF+Missense(5/5) AND AlphaMissense	0	TG
4	400	ENSG00000163631.M_pLoF+Missense(5/5) OR AlphaMissense.0.01	ref	M_pLoF+Missense(5/5) OR AlphaMissense.0.01	NA	359699	ADD-SKAT	NA	NA	38.4573	9.25208	DF=1	ENSG00000163631	ALB	ALB	M_pLoF+Missense(5/5) OR AlphaMissense	0	bilirubin
4	400	ENSG00000163631.M_pLoF+Missense(5/5) OR AlphaMissense.0.01	ref	M_pLoF+Missense(5/5) OR AlphaMissense.0.01	NA	359699	ADD-SKAT	NA	NA	31.578	7.71762	DF=1	ENSG00000163631	ALB	ALB	M_pLoF+Missense(5/5) AND AlphaMissense	0	bilirubin
4	221	ENSG00000138688.M_pLoF+Missense(5/5) OR AlphaMissense.0.01	ref	M_pLoF+Missense(5/5) OR AlphaMissense.0.01	NA	441712	ADD-SKAT	NA	NA	28.0056	6.91734	DF=1	ENSG00000138688	BLTP1	BLTP1	M_pLoF+Missense(5/5) OR AlphaMissense	0	BMI
4	221	ENSG00000138688.M_pLoF+Missense(5/5) OR AlphaMissense.0.01	ref	M_pLoF+Missense(5/5) OR AlphaMissense.0.01	NA	441712	ADD-SKAT	NA	NA	28.0056	6.91734	DF=1	ENSG00000138688	BLTP1	BLTP1	M_pLoF+Missense(5/5) AND AlphaMissense	0	BMI
4	400	ENSG00000163631.M_pLoF+Missense(5/5) OR AlphaMissense.0.01	ref	M_pLoF+Missense(5/5) OR AlphaMissense.0.01	NA	387160	ADD-SKATO	NA	NA	232.39	51.746	DF=1	ENSG00000163631	ALB	ALB	M_pLoF+Missense(5/5) OR AlphaMissense	0	Calcium
4	400	ENSG00000163631.M_pLoF+Missense(5/5) OR AlphaMissense.0.01	ref	M_pLoF+Missense(5/5) OR AlphaMissense.0.01	NA	387160	ADD-SKATO	NA	NA	232.39	51.746	DF=1	ENSG00000163631	ALB	ALB	M_pLoF+Missense(5/5) AND AlphaMissense	0	Calcium
4	333	ENSG00000152595.M_pLoF+Missense(5/5) OR AlphaMissense.0.01	ref	M_pLoF+Missense(5/5) OR AlphaMissense.0.01	NA	429619	ADD-SKATO	NA	NA	305.422	67.6634	DF=1	ENSG00000152595	MEPE	MEPE	M_pLoF+Missense(5/5) OR AlphaMissense	0	eBMD
4	333	ENSG00000152595.M_pLoF+Missense(5/5) OR AlphaMissense.0.01	ref	M_pLoF+Missense(5/5) OR AlphaMissense.0.01	NA	429619	ADD-SKATO	NA	NA	305.422	67.6634	DF=1	ENSG00000152595	MEPE	MEPE	M_pLoF+Missense(5/5) AND AlphaMissense	0	eBMD
4	13	ENSG00000035928.M_pLoF+Missense(5/5) OR AlphaMissense.0.001	ref	M_pLoF+Missense(5/5) OR AlphaMissense.0.001	0.00191209	442186	ADD	-0.0771901	0.0144076	28.7037	7.07396	DF=1	ENSG00000035928	RFC1	RFC1	M_pLoF+Missense(5/5) OR AlphaMissense	0	height
4	13	ENSG00000035928.M_pLoF+Missense(5/5) OR AlphaMissense.0.01	ref	M_pLoF+Missense(5/5) OR AlphaMissense.0.01	0.00191209	442186	ADD	-0.0771901	0.0144076	28.7037	7.07396	DF=1	ENSG00000035928	RFC1	RFC1	M_pLoF+Missense(5/5) OR AlphaMissense	0	height
4	33	ENSG00000068078.M_pLoF+Missense(5/5) OR AlphaMissense.0.01	ref	M_pLoF+Missense(5/5) OR AlphaMissense.0.01	NA	442186	ADD-SKATO	NA	NA	74.0483	17.1179	DF=1	ENSG00000068078	FGFR3	FGFR3	M_pLoF+Missense(5/5) OR AlphaMissense	1	height
4	111	ENSG00000109625.M_pLoF+Missense(5/5) OR AlphaMissense.0.01	ref	M_pLoF+Missense(5/5) OR AlphaMissense.0.01	0.0104877	442186	ADD	-0.0437278	0.00620805	49.6141	11.7278	DF=1	ENSG00000109625	CPZ	CPZ	M_pLoF+Missense(5/5) OR AlphaMissense	0	height
4	152	ENSG00000123739.M_pLoF+Missense(5/5) OR AlphaMissense.0.01	ref	M_pLoF+Missense(5/5) OR AlphaMissense.0.01	0.0100704	442186	ADD	0.0340457	0.00631734	29.0439	7.15024	DF=1	ENSG00000123739	PLA2G12A	PLA2G12A	M_pLoF+Missense(5/5) OR AlphaMissense	0	height
4	219	ENSG00000138685.M_pLoF+Missense(5/5) OR AlphaMissense.0.01	ref	M_pLoF+Missense(5/5) OR AlphaMissense.0.01	NA	442186	ADD-SKATO	NA	NA	72.7851	16.8399	DF=1	ENSG00000138685	FGF2	FGF2	M_pLoF+Missense(5/5) OR AlphaMissense	0	height
4	226	ENSG00000138735.M_pLoF+Missense(5/5) OR AlphaMissense.0.01	ref	M_pLoF+Missense(5/5) OR AlphaMissense.0.01	NA	442186	ADD-SKAT	NA	NA	30.3763	7.44873	DF=1	ENSG00000138735	PDE5A	PDE5A	M_pLoF+Missense(5/5) OR AlphaMissense	0	height
4	357	ENSG00000156140.M_pLoF+Missense(5/5) OR AlphaMissense.0.01	ref	M_pLoF+Missense(5/5) OR AlphaMissense.0.01	0.00641472	442186	ADD	-0.0836466	0.00789631	112.214	25.4939	DF=1	ENSG00000156140	ADAMTS3	ADAMTS3	M_pLoF+Missense(5/5) OR AlphaMissense	0	height
4	513	ENSG00000169836.M_pLoF+Missense(5/5) OR AlphaMissense.0.001	ref	M_pLoF+Missense(5/5) OR AlphaMissense.0.001	0.0011217	442186	ADD	0.100318	0.0188062	28.4547	7.01812	DF=1	ENSG00000169836	TACR3	TACR3	M_pLoF+Missense(5/5) OR AlphaMissense	0	height
4	513	ENSG00000169836.M_pLoF+Missense(5/5) OR AlphaMissense.0.01	ref	M_pLoF+Missense(5/5) OR AlphaMissense.0.01	0.0011217	442186	ADD	0.100318	0.0188062	28.4547	7.01812	DF=1	ENSG00000169836	TACR3	TACR3	M_pLoF+Missense(5/5) OR AlphaMissense	0	height
4	623	ENSG00000185049.M_pLoF+Missense(5/5) OR AlphaMissense.0.001	ref	M_pLoF+Missense(5/5) OR AlphaMissense.0.001	0.000505443	442186	ADD	-0.164741	0.0279993	34.6185	8.39677	DF=1	ENSG00000185049	NELFA	NELFA	M_pLoF+Missense(5/5) OR AlphaMissense	0	height
4	623	ENSG00000185049.M_pLoF+Missense(5/5) OR AlphaMissense.0.01	ref	M_pLoF+Missense(5/5) OR AlphaMissense.0.01	0.000505443	442186	ADD	-0.164741	0.0279993	34.6185	8.39677	DF=1	ENSG00000185049	NELFA	NELFA	M_pLoF+Missense(5/5) OR AlphaMissense	0	height
4	584	ENSG00000178177.M_pLoF+Missense(5/5) OR AlphaMissense.0.01	ref	M_pLoF+Missense(5/5) OR AlphaMissense.0.01	NA	442186	ADD-SKATO	NA	NA	121.934	27.6223	DF=1	ENSG00000178177	LCORL	LCORL	M_pLoF+Missense(5/5) OR AlphaMissense	0	height
4	111	ENSG00000109625.M_pLoF+Missense(5/5) OR AlphaMissense.0.001	ref	M_pLoF+Missense(5/5) OR AlphaMissense.0.001	0.00331309	442186	ADD	-0.068584	0.010963	39.1368	9.40326	DF=1	ENSG00000109625	CPZ	CPZ	M_pLoF+Missense(5/5) AND AlphaMissense	0	height
4	111	ENSG00000109625.M_pLoF+Missense(5/5) OR AlphaMissense.0.01	ref	M_pLoF+Missense(5/5) OR AlphaMissense.0.01	0.00331309	442186	ADD	-0.068584	0.010963	39.1368	9.40326	DF=1	ENSG00000109625	CPZ	CPZ	M_pLoF+Missense(5/5) AND AlphaMissense	0	height
4	357	ENSG00000156140.M_pLoF+Missense(5/5) OR AlphaMissense.0.01	ref	M_pLoF+Missense(5/5) OR AlphaMissense.0.01	NA	442186	ADD-SKATO	NA	NA	68.2872	15.8497	DF=1	ENSG00000156140	ADAMTS3	ADAMTS3	M_pLoF+Missense(5/5) AND AlphaMissense	0	height
4	584	ENSG00000178177.M_pLoF+Missense(5/5) OR AlphaMissense.0.01	ref	M_pLoF+Missense(5/5) OR AlphaMissense.0.01	NA	442186	ADD-SKATO	NA	NA	121.934	27.6223	DF=1	ENSG00000178177	LCORL	LCORL	M_pLoF+Missense(5/5) AND AlphaMissense	0	height
4	536	ENSG00000171234.M_pLoF+Missense(5/5) OR AlphaMissense.0.01	ref	M_pLoF+Missense(5/5) OR AlphaMissense.0.01	NA	422173	ADD-SKATO	NA	NA	37.1756	8.96675	DF=1	ENSG00000171234	UGT2B7	UGT2B7	M_pLoF+Missense(5/5) OR AlphaMissense	0	LDL
4	543	ENSG00000171564.M_pLoF+Missense(5/5) OR AlphaMissense.0.01	ref	M_pLoF+Missense(5/5) OR AlphaMissense.0.01	NA	422173	ADD-SKATO	NA	NA	45.0636	10.7196	DF=1	ENSG00000171564	FGB	FGB	M_pLoF+Missense(5/5) OR AlphaMissense	0	LDL
4	400	ENSG00000163631.M_pLoF+Missense(5/5) OR AlphaMissense.0.001	ref	M_pLoF+Missense(5/5) OR AlphaMissense.0.001	0.00262897	430396	ADD	0.0926793	0.016881	30.1419	7.39624	DF=1	ENSG00000163631	ALB	ALB	M_pLoF+Missense(5/5) OR AlphaMissense	0	RBC
4	400	ENSG00000163631.M_pLoF+Missense(5/5) OR AlphaMissense.0.01	ref	M_pLoF+Missense(5/5) OR AlphaMissense.0.01	0.00262897	430396	ADD	0.0926793	0.016881	30.1419	7.39624	DF=1	ENSG00000163631	ALB	ALB	M_pLoF+Missense(5/5) OR AlphaMissense	0	RBC
4	400	ENSG00000163631.M_pLoF+Missense(5/5) OR AlphaMissense.0.01	ref	M_pLoF+Missense(5/5) OR AlphaMissense.0.01	NA	430396	ADD-SKATO	NA	NA	27.9898	6.9138	DF=1	ENSG00000163631	ALB	ALB	M_pLoF+Missense(5/5) AND AlphaMissense	0	RBC
4	152	ENSG00000123739.M_pLoF+Missense(5/5) OR AlphaMissense.0.01	ref	M_pLoF+Missense(5/5) OR AlphaMissense.0.01	NA	422643	ADD-SKATO	NA	NA	236.538	52.6504	DF=1	ENSG00000123739	PLA2G12A	PLA2G12A	M_pLoF+Missense(5/5) OR AlphaMissense	0	TG
4	543	ENSG00000171564.M_pLoF+Missense(5/5) OR AlphaMissense.0.01	ref	M_pLoF+Missense(5/5) OR AlphaMissense.0.01	NA	422643	ADD-SKAT	NA	NA	46.6562	11.0726	DF=1	ENSG00000171564	FGB	FGB	M_pLoF+Missense(5/5) OR AlphaMissense	0	TG
4	152	ENSG00000123739.M_pLoF+Missense(5/5) OR AlphaMissense.0.01	ref	M_pLoF+Missense(5/5) OR AlphaMissense.0.01	NA	422643	ADD-SKATO	NA	NA	102.621	23.3917	DF=1	ENSG00000123739	PLA2G12A	PLA2G12A	M_pLoF+Missense(5/5) AND AlphaMissense	0	TG
5	336	ENSG00000145730.M_pLoF+Missense(5/5) OR AlphaMissense.0.01	ref	M_pLoF+Missense(5/5) OR AlphaMissense.0.01	NA	359699	ADD-SKATO	NA	NA	28.2668	6.97595	DF=1	ENSG00000145730	PAM	PAM	M_pLoF+Missense(5/5) OR AlphaMissense	0	bilirubin
5	623	ENSG00000173250.M_pLoF+Missense(5/5) OR AlphaMissense.0.01	ref	M_pLoF+Missense(5/5) OR AlphaMissense.0.01	NA	441712	ADD-SKATO	NA	NA	37.6699	9.07682	DF=1	ENSG00000173250	GPR151	GPR151	M_pLoF+Missense(5/5) OR AlphaMissense	0	BMI
5	638	ENSG00000175426.M_pLoF+Missense(5/5) OR AlphaMissense.0.01	ref	M_pLoF+Missense(5/5) OR AlphaMissense.0.01	NA	441712	ADD-SKAT	NA	NA	28.398	7.00538	DF=1	ENSG00000175426	PCSK1	PCSK1	M_pLoF+Missense(5/5) OR AlphaMissense	0	BMI
5	623	ENSG00000173250.M_pLoF+Missense(5/5) OR AlphaMissense.0.01	ref	M_pLoF+Missense(5/5) OR AlphaMissense.0.01	NA	441712	ADD-SKATO	NA	NA	36.7186	8.86496	DF=1	ENSG00000173250	GPR151	GPR151	M_pLoF+Missense(5/5) AND AlphaMissense	0	BMI
5	677	ENSG00000182132.M_pLoF+Missense(5/5) OR AlphaMissense.0.001	ref	M_pLoF+Missense(5/5) OR AlphaMissense.0.001	0.000195625	414058	ADD	-0.403899	0.0754817	28.6327	7.05803	DF=1	ENSG00000182132	KCNIP1	KCNIP1	M_pLoF+Missense(5/5) OR AlphaMissense	0	DBP
5	677	ENSG00000182132.M_pLoF+Missense(5/5) OR AlphaMissense.0.01	ref	M_pLoF+Missense(5/5) OR AlphaMissense.0.01	0.000195625	414058	ADD	-0.403899	0.0754817	28.6327	7.05803	DF=1	ENSG00000182132	KCNIP1	KCNIP1	M_pLoF+Missense(5/5) OR AlphaMissense	0	DBP
5	677	ENSG00000182132.M_pLoF+Missense(5/5) OR AlphaMissense.0.001	ref	M_pLoF+Missense(5/5) OR AlphaMissense.0.001	0.000195625	414058	ADD	-0.403899	0.0754817	28.6327	7.05803	DF=1	ENSG00000182132	KCNIP1	KCNIP1	M_pLoF+Missense(5/5) AND AlphaMissense	0	DBP
5	677	ENSG00000182132.M_pLoF+Missense(5/5) OR AlphaMissense.0.01	ref	M_pLoF+Missense(5/5) OR AlphaMissense.0.01	0.000195625	414058	ADD	-0.403899	0.0754817	28.6327	7.05803	DF=1	ENSG00000182132	KCNIP1	KCNIP1	M_pLoF+Missense(5/5) AND AlphaMissense	0	DBP
5	58	ENSG00000069011.M_pLoF+Missense(5/5) OR AlphaMissense.0.001	ref	M_pLoF+Missense(5/5) OR AlphaMissense.0.001	0.000801699	442186	ADD	-0.153159	0.0222892	47.2163	11.1968	DF=1	ENSG00000069011	PITX1	PITX1	M_pLoF+Missense(5/5) OR AlphaMissense	0	height
5	58	ENSG00000069011.M_pLoF+Missense(5/5) OR AlphaMissense.0.01	ref	M_pLoF+Missense(5/5) OR AlphaMissense.0.01	0.000801699	442186	ADD	-0.153159	0.0222892	47.2163	11.1968	DF=1	ENSG00000069011	PITX1	PITX1	M_pLoF+Missense(5/5) OR AlphaMissense	0	height
5	115	ENSG00000112964.M_pLoF+Missense(5/5) OR AlphaMissense.0.001	ref	M_pLoF+Missense(5/5) OR AlphaMissense.0.001	0.00277485	442186	ADD	-0.0867065	0.0119803	52.3807	12.3399	DF=1	ENSG00000112964	GHR	GHR	M_pLoF+Missense(5/5) OR AlphaMissense	1	height
5	115	ENSG00000112964.M_pLoF+Missense(5/5) OR AlphaMissense.0.01	ref	M_pLoF+Missense(5/5) OR AlphaMissense.0.01	0.00277485	442186	ADD	-0.0867065	0.0119803	52.3807	12.3399	DF=1	ENSG00000112964	GHR	GHR	M_pLoF+Missense(5/5) OR AlphaMissense	1	height
5	169	ENSG00000113389.M_pLoF+Missense(5/5) OR AlphaMissense.0.01	ref	M_pLoF+Missense(5/5) OR AlphaMissense.0.01	NA	442186	ADD-SKATO	NA	NA	164.246	36.8741	DF=1	ENSG00000113389	NPR3	NPR3	M_pLoF+Missense(5/5) OR AlphaMissense	0	height
5	214	ENSG00000113739.M_pLoF+Missense(5/5) OR AlphaMissense.0.01	ref	M_pLoF+Missense(5/5) OR AlphaMissense.0.01	NA	442186	ADD-SKATO	NA	NA	209.941	46.8492	DF=1	ENSG00000113739	STC2	STC2	M_pLoF+Missense(5/5) OR AlphaMissense	0	height
5	465	ENSG00000164151.M_pLoF+Missense(5/5) OR AlphaMissense.0.01	ref	M_pLoF+Missense(5/5) OR AlphaMissense.0.01	NA	442186	ADD-SKAT	NA	NA	29.8025	7.32022	DF=1	ENSG00000164151	ICE1	ICE1	M_pLoF+Missense(5/5) OR AlphaMissense	0	height
5	662	ENSG00000178175.M_pLoF+Missense(5/5) OR AlphaMissense.0.01	ref	M_pLoF+Missense(5/5) OR AlphaMissense.0.01	NA	442186	ADD-SKATO	NA	NA	46.2517	10.983	DF=1	ENSG00000178175	ZNF366	ZNF366	M_pLoF+Missense(5/5) OR AlphaMissense	0	height
5	784	ENSG00000214944.M_pLoF+Missense(5/5) OR AlphaMissense.0.01	ref	M_pLoF+Missense(5/5) OR AlphaMissense.0.01	NA	442186	ADD-SKATO	NA	NA	30.7274	7.52733	DF=1	ENSG00000214944	ARHGEF28	ARHGEF28	M_pLoF+Missense(5/5) OR AlphaMissense	0	height
5	34	ENSG00000049192.M_pLoF+Missense(5/5) OR AlphaMissense.0.01	ref	M_pLoF+Missense(5/5) OR AlphaMissense.0.01	NA	442186	ADD-SKATO	NA	NA	58.3775	13.6649	DF=1	ENSG00000049192	ADAMTS6	ADAMTS6	M_pLoF+Missense(5/5) OR AlphaMissense	0	height
5	55	ENSG00000067113.M_pLoF+Missense(5/5) OR AlphaMissense.0.001	ref	M_pLoF+Missense(5/5) OR AlphaMissense.0.001	0.000370885	442186	ADD	-0.18652	0.0327571	32.4221	7.90633	DF=1	ENSG00000067113	PLPP1	PLPP1	M_pLoF+Missense(5/5) OR AlphaMissense	0	height
5	55	ENSG00000067113.M_pLoF+Missense(5/5) OR AlphaMissense.0.01	ref	M_pLoF+Missense(5/5) OR AlphaMissense.0.01	0.000370885	442186	ADD	-0.18652	0.0327571	32.4221	7.90633	DF=1	ENSG00000067113	PLPP1	PLPP1	M_pLoF+Missense(5/5) OR AlphaMissense	0	height
5	117	ENSG00000112977.M_pLoF+Missense(5/5) OR AlphaMissense.0.01	ref	M_pLoF+Missense(5/5) OR AlphaMissense.0.01	NA	442186	ADD-SKATO	NA	NA	32.8299	7.99746	DF=1	ENSG00000112977	DAP	DAP	M_pLoF+Missense(5/5) OR AlphaMissense	0	height
5	196	ENSG00000113597.M_pLoF+Missense(5/5) OR AlphaMissense.0.01	ref	M_pLoF+Missense(5/5) OR AlphaMissense.0.01	NA	442186	ADD-SKAT	NA	NA	36.1076	8.72881	DF=1	ENSG00000113597	TRAPPC13	TRAPPC13	M_pLoF+Missense(5/5) OR AlphaMissense	0	height
5	264	ENSG00000131459.M_pLoF+Missense(5/5) OR AlphaMissense.0.001	ref	M_pLoF+Missense(5/5) OR AlphaMissense.0.001	0.00290828	442186	ADD	-0.0802353	0.0117246	46.8309	11.1113	DF=1	ENSG00000131459	GFPT2	GFPT2	M_pLoF+Missense(5/5) OR AlphaMissense	0	height
5	264	ENSG00000131459.M_pLoF+Missense(5/5) OR AlphaMissense.0.01	ref	M_pLoF+Missense(5/5) OR AlphaMissense.0.01	0.00290828	442186	ADD	-0.0802353	0.0117246	46.8309	11.1113	DF=1	ENSG00000131459	GFPT2	GFPT2	M_pLoF+Missense(5/5) OR AlphaMissense	0	height
5	306	ENSG00000138829.M_pLoF+Missense(5/5) OR AlphaMissense.0.01	ref	M_pLoF+Missense(5/5) OR AlphaMissense.0.01	NA	442186	ADD-SKATO	NA	NA	42.0465	10.05	DF=1	ENSG00000138829	FBN2	FBN2	M_pLoF+Missense(5/5) OR AlphaMissense	0	height
5	336	ENSG00000145730.M_pLoF+Missense(5/5) OR AlphaMissense.0.01	ref	M_pLoF+Missense(5/5) OR AlphaMissense.0.01	NA	442186	ADD-SKATO	NA	NA	43.53	10.3793	DF=1	ENSG00000145730	PAM	PAM	M_pLoF+Missense(5/5) OR AlphaMissense	0	height
5	653	ENSG00000177453.M_pLoF+Missense(5/5) OR AlphaMissense.0.001	ref	M_pLoF+Missense(5/5) OR AlphaMissense.0.001	0.00168255	442186	ADD	-0.0935872	0.0154149	36.8597	8.89639	DF=1	ENSG00000177453	NIM1K	NIM1K	M_pLoF+Missense(5/5) OR AlphaMissense	0	height
5	653	ENSG00000177453.M_pLoF+Missense(5/5) OR AlphaMissense.0.01	ref	M_pLoF+Missense(5/5) OR AlphaMissense.0.01	0.00168255	442186	ADD	-0.0935872	0.0154149	36.8597	8.89639	DF=1	ENSG00000177453	NIM1K	NIM1K	M_pLoF+Missense(5/5) OR AlphaMissense	0	height
5	34	ENSG00000049192.M_pLoF+Missense(5/5) OR AlphaMissense.0.01	ref	M_pLoF+Missense(5/5) OR AlphaMissense.0.01	NA	442186	ADD-SKATO	NA	NA	58.3775	13.6649	DF=1	ENSG00000049192	ADAMTS6	ADAMTS6	M_pLoF+Missense(5/5) AND AlphaMissense	0	height
5	55	ENSG00000067113.M_pLoF+Missense(5/5) OR AlphaMissense.0.001	ref	M_pLoF+Missense(5/5) OR AlphaMissense.0.001	0.000370885	442186	ADD	-0.18652	0.0327571	32.4221	7.90633	DF=1	ENSG00000067113	PLPP1	PLPP1	M_pLoF+Missense(5/5) AND AlphaMissense	0	height
5	55	ENSG00000067113.M_pLoF+Missense(5/5) OR AlphaMissense.0.01	ref	M_pLoF+Missense(5/5) OR AlphaMissense.0.01	0.000370885	442186	ADD	-0.18652	0.0327571	32.4221	7.90633	DF=1	ENSG00000067113	PLPP1	PLPP1	M_pLoF+Missense(5/5) AND AlphaMissense	0	height
5	58	ENSG00000069011.M_pLoF+Missense(5/5) OR AlphaMissense.0.001	ref	M_pLoF+Missense(5/5) OR AlphaMissense.0.001	0.00056085	442186	ADD	-0.144189	0.0266444	29.2855	7.20438	DF=1	ENSG00000069011	PITX1	PITX1	M_pLoF+Missense(5/5) AND AlphaMissense	0	height
5	58	ENSG00000069011.M_pLoF+Missense(5/5) OR AlphaMissense.0.01	ref	M_pLoF+Missense(5/5) OR AlphaMissense.0.01	0.00056085	442186	ADD	-0.144189	0.0266444	29.2855	7.20438	DF=1	ENSG00000069011	PITX1	PITX1	M_pLoF+Missense(5/5) AND AlphaMissense	0	height
5	115	ENSG00000112964.M_pLoF+Missense(5/5) OR AlphaMissense.0.001	ref	M_pLoF+Missense(5/5) OR AlphaMissense.0.001	0.000644525	442186	ADD	-0.172523	0.0247238	48.6927	11.5238	DF=1	ENSG00000112964	GHR	GHR	M_pLoF+Missense(5/5) AND AlphaMissense	1	height
5	115	ENSG00000112964.M_pLoF+Missense(5/5) OR AlphaMissense.0.01	ref	M_pLoF+Missense(5/5) OR AlphaMissense.0.01	0.000644525	442186	ADD	-0.172523	0.0247238	48.6927	11.5238	DF=1	ENSG00000112964	GHR	GHR	M_pLoF+Missense(5/5) AND AlphaMissense	1	height
5	117	ENSG00000112977.M_pLoF+Missense(5/5) OR AlphaMissense.0.01	ref	M_pLoF+Missense(5/5) OR AlphaMissense.0.01	NA	442186	ADD-SKATO	NA	NA	32.8299	7.99746	DF=1	ENSG00000112977	DAP	DAP	M_pLoF+Missense(5/5) AND AlphaMissense	0	height
5	169	ENSG00000113389.M_pLoF+Missense(5/5) OR AlphaMissense.0.001	ref	M_pLoF+Missense(5/5) OR AlphaMissense.0.001	0.000618518	442186	ADD	0.256787	0.0253715	102.436	23.3511	DF=1	ENSG00000113389	NPR3	NPR3	M_pLoF+Missense(5/5) AND AlphaMissense	0	height
5	169	ENSG00000113389.M_pLoF+Missense(5/5) OR AlphaMissense.0.01	ref	M_pLoF+Missense(5/5) OR AlphaMissense.0.01	0.000618518	442186	ADD	0.256787	0.0253715	102.436	23.3511	DF=1	ENSG00000113389	NPR3	NPR3	M_pLoF+Missense(5/5) AND AlphaMissense	0	height
5	196	ENSG00000113597.M_pLoF+Missense(5/5) OR AlphaMissense.0.01	ref	M_pLoF+Missense(5/5) OR AlphaMissense.0.01	NA	442186	ADD-SKAT	NA	NA	36.1076	8.72881	DF=1	ENSG00000113597	TRAPPC13	TRAPPC13	M_pLoF+Missense(5/5) AND AlphaMissense	0	height
5	214	ENSG00000113739.M_pLoF+Missense(5/5) OR AlphaMissense.0.01	ref	M_pLoF+Missense(5/5) OR AlphaMissense.0.01	NA	442186	ADD-SKAT	NA	NA	209.307	46.711	DF=1	ENSG00000113739	STC2	STC2	M_pLoF+Missense(5/5) AND AlphaMissense	0	height
5	264	ENSG00000131459.M_pLoF+Missense(5/5) OR AlphaMissense.0.001	ref	M_pLoF+Missense(5/5) OR AlphaMissense.0.001	0.00290828	442186	ADD	-0.0802353	0.0117246	46.8309	11.1113	DF=1	ENSG00000131459	GFPT2	GFPT2	M_pLoF+Missense(5/5) AND AlphaMissense	0	height
5	264	ENSG00000131459.M_pLoF+Missense(5/5) OR AlphaMissense.0.01	ref	M_pLoF+Missense(5/5) OR AlphaMissense.0.01	0.00290828	442186	ADD	-0.0802353	0.0117246	46.8309	11.1113	DF=1	ENSG00000131459	GFPT2	GFPT2	M_pLoF+Missense(5/5) AND AlphaMissense	0	height
5	306	ENSG00000138829.M_pLoF+Missense(5/5) OR AlphaMissense.0.01	ref	M_pLoF+Missense(5/5) OR AlphaMissense.0.01	NA	442186	ADD-SKATO	NA	NA	42.0465	10.05	DF=1	ENSG00000138829	FBN2	FBN2	M_pLoF+Missense(5/5) AND AlphaMissense	0	height
5	336	ENSG00000145730.M_pLoF+Missense(5/5) OR AlphaMissense.0.01	ref	M_pLoF+Missense(5/5) OR AlphaMissense.0.01	NA	442186	ADD-SKATO	NA	NA	43.53	10.3793	DF=1	ENSG00000145730	PAM	PAM	M_pLoF+Missense(5/5) AND AlphaMissense	0	height
5	653	ENSG00000177453.M_pLoF+Missense(5/5) OR AlphaMissense.0.001	ref	M_pLoF+Missense(5/5) OR AlphaMissense.0.001	0.00168255	442186	ADD	-0.0935872	0.0154149	36.8597	8.89639	DF=1	ENSG00000177453	NIM1K	NIM1K	M_pLoF+Missense(5/5) AND AlphaMissense	0	height
5	653	ENSG00000177453.M_pLoF+Missense(5/5) OR AlphaMissense.0.01	ref	M_pLoF+Missense(5/5) OR AlphaMissense.0.01	0.00168255	442186	ADD	-0.0935872	0.0154149	36.8597	8.89639	DF=1	ENSG00000177453	NIM1K	NIM1K	M_pLoF+Missense(5/5) AND AlphaMissense	0	height
5	662	ENSG00000178175.M_pLoF+Missense(5/5) OR AlphaMissense.0.01	ref	M_pLoF+Missense(5/5) OR AlphaMissense.0.01	NA	442186	ADD-SKATO	NA	NA	43.4012	10.3507	DF=1	ENSG00000178175	ZNF366	ZNF366	M_pLoF+Missense(5/5) AND AlphaMissense	0	height
5	135	ENSG00000113161.M_pLoF+Missense(5/5) OR AlphaMissense.0.001	ref	M_pLoF+Missense(5/5) OR AlphaMissense.0.001	0.0014828	422173	ADD	-0.162411	0.0263601	37.9608	9.14157	DF=1	ENSG00000113161	HMGCR	HMGCR	M_pLoF+Missense(5/5) OR AlphaMissense	1	LDL
5	135	ENSG00000113161.M_pLoF+Missense(5/5) OR AlphaMissense.0.01	ref	M_pLoF+Missense(5/5) OR AlphaMissense.0.01	0.0014828	422173	ADD	-0.162411	0.0263601	37.9608	9.14157	DF=1	ENSG00000113161	HMGCR	HMGCR	M_pLoF+Missense(5/5) OR AlphaMissense	1	LDL
5	357	ENSG00000145850.M_pLoF+Missense(5/5) OR AlphaMissense.0.001	ref	M_pLoF+Missense(5/5) OR AlphaMissense.0.001	0.000673894	422173	ADD	0.239152	0.0390683	37.4712	9.03257	DF=1	ENSG00000145850	TIMD4	TIMD4	M_pLoF+Missense(5/5) OR AlphaMissense	0	LDL
5	357	ENSG00000145850.M_pLoF+Missense(5/5) OR AlphaMissense.0.01	ref	M_pLoF+Missense(5/5) OR AlphaMissense.0.01	0.000673894	422173	ADD	0.239152	0.0390683	37.4712	9.03257	DF=1	ENSG00000145850	TIMD4	TIMD4	M_pLoF+Missense(5/5) OR AlphaMissense	0	LDL
5	357	ENSG00000145850.M_pLoF+Missense(5/5) OR AlphaMissense.0.001	ref	M_pLoF+Missense(5/5) OR AlphaMissense.0.001	0.000564934	422173	ADD	0.232378	0.0426658	29.664	7.2892	DF=1	ENSG00000145850	TIMD4	TIMD4	M_pLoF+Missense(5/5) AND AlphaMissense	0	LDL
5	357	ENSG00000145850.M_pLoF+Missense(5/5) OR AlphaMissense.0.01	ref	M_pLoF+Missense(5/5) OR AlphaMissense.0.01	0.000564934	422173	ADD	0.232378	0.0426658	29.664	7.2892	DF=1	ENSG00000145850	TIMD4	TIMD4	M_pLoF+Missense(5/5) AND AlphaMissense	0	LDL
5	520	ENSG00000164362.M_pLoF+Missense(5/5) OR AlphaMissense.0.001	ref	M_pLoF+Missense(5/5) OR AlphaMissense.0.001	0.000340384	430396	ADD	-0.324664	0.0467522	48.224	11.42	DF=1	ENSG00000164362	TERT	TERT	M_pLoF+Missense(5/5) OR AlphaMissense	0	RBC
5	520	ENSG00000164362.M_pLoF+Missense(5/5) OR AlphaMissense.0.01	ref	M_pLoF+Missense(5/5) OR AlphaMissense.0.01	0.000340384	430396	ADD	-0.324664	0.0467522	48.224	11.42	DF=1	ENSG00000164362	TERT	TERT	M_pLoF+Missense(5/5) OR AlphaMissense	0	RBC
5	330	ENSG00000145703.M_pLoF+Missense(5/5) OR AlphaMissense.0.001	ref	M_pLoF+Missense(5/5) OR AlphaMissense.0.001	0.00353628	430396	ADD	0.0785628	0.0145543	29.1374	7.1712	DF=1	ENSG00000145703	IQGAP2	IQGAP2	M_pLoF+Missense(5/5) OR AlphaMissense	0	RBC
5	330	ENSG00000145703.M_pLoF+Missense(5/5) OR AlphaMissense.0.01	ref	M_pLoF+Missense(5/5) OR AlphaMissense.0.01	0.00353628	430396	ADD	0.0785628	0.0145543	29.1374	7.1712	DF=1	ENSG00000145703	IQGAP2	IQGAP2	M_pLoF+Missense(5/5) OR AlphaMissense	0	RBC
5	330	ENSG00000145703.M_pLoF+Missense(5/5) OR AlphaMissense.0.001	ref	M_pLoF+Missense(5/5) OR AlphaMissense.0.001	0.00353628	430396	ADD	0.0785628	0.0145543	29.1374	7.1712	DF=1	ENSG00000145703	IQGAP2	IQGAP2	M_pLoF+Missense(5/5) AND AlphaMissense	0	RBC
5	330	ENSG00000145703.M_pLoF+Missense(5/5) OR AlphaMissense.0.01	ref	M_pLoF+Missense(5/5) OR AlphaMissense.0.01	0.00353628	430396	ADD	0.0785628	0.0145543	29.1374	7.1712	DF=1	ENSG00000145703	IQGAP2	IQGAP2	M_pLoF+Missense(5/5) AND AlphaMissense	0	RBC
5	336	ENSG00000145730.M_pLoF+Missense(5/5) OR AlphaMissense.0.01	ref	M_pLoF+Missense(5/5) OR AlphaMissense.0.01	NA	443182	ADD-SKAT	NA	NA	74.4219	17.2001	DF=1	ENSG00000145730	PAM	PAM	M_pLoF+Missense(5/5) OR AlphaMissense	1	T2D
5	336	ENSG00000145730.M_pLoF+Missense(5/5) OR AlphaMissense.0.01	ref	M_pLoF+Missense(5/5) OR AlphaMissense.0.01	NA	443182	ADD-SKAT	NA	NA	74.1888	17.1488	DF=1	ENSG00000145730	PAM	PAM	M_pLoF+Missense(5/5) AND AlphaMissense	1	T2D
5	357	ENSG00000145850.M_pLoF+Missense(5/5) OR AlphaMissense.0.001	ref	M_pLoF+Missense(5/5) OR AlphaMissense.0.001	0.000671962	422643	ADD	0.224084	0.0381889	34.431	8.35493	DF=1	ENSG00000145850	TIMD4	TIMD4	M_pLoF+Missense(5/5) OR AlphaMissense	0	TG
5	357	ENSG00000145850.M_pLoF+Missense(5/5) OR AlphaMissense.0.01	ref	M_pLoF+Missense(5/5) OR AlphaMissense.0.01	0.000671962	422643	ADD	0.224084	0.0381889	34.431	8.35493	DF=1	ENSG00000145850	TIMD4	TIMD4	M_pLoF+Missense(5/5) OR AlphaMissense	0	TG
5	357	ENSG00000145850.M_pLoF+Missense(5/5) OR AlphaMissense.0.001	ref	M_pLoF+Missense(5/5) OR AlphaMissense.0.001	0.000564306	422643	ADD	0.236267	0.0416688	32.1503	7.84558	DF=1	ENSG00000145850	TIMD4	TIMD4	M_pLoF+Missense(5/5) AND AlphaMissense	0	TG
5	357	ENSG00000145850.M_pLoF+Missense(5/5) OR AlphaMissense.0.01	ref	M_pLoF+Missense(5/5) OR AlphaMissense.0.01	0.000564306	422643	ADD	0.236267	0.0416688	32.1503	7.84558	DF=1	ENSG00000145850	TIMD4	TIMD4	M_pLoF+Missense(5/5) AND AlphaMissense	0	TG
5	623	ENSG00000173250.M_pLoF+Missense(5/5) OR AlphaMissense.0.01	ref	M_pLoF+Missense(5/5) OR AlphaMissense.0.01	0.0104759	442300	ADD	-0.0476334	0.00760716	39.2084	9.41919	DF=1	ENSG00000173250	GPR151	GPR151	M_pLoF+Missense(5/5) OR AlphaMissense	0	WHR
5	623	ENSG00000173250.M_pLoF+Missense(5/5) OR AlphaMissense.0.01	ref	M_pLoF+Missense(5/5) OR AlphaMissense.0.01	0.0104759	442300	ADD	-0.0476334	0.00760716	39.2084	9.41919	DF=1	ENSG00000173250	GPR151	GPR151	M_pLoF+Missense(5/5) AND AlphaMissense	0	WHR
6	157	ENSG00000112077.M_pLoF+Missense(5/5) OR AlphaMissense.0.01	ref	M_pLoF+Missense(5/5) OR AlphaMissense.0.01	NA	359699	ADD-SKAT	NA	NA	32.2521	7.86836	DF=1	ENSG00000112077	RHAG	RHAG	M_pLoF+Missense(5/5) OR AlphaMissense	0	bilirubin
6	28	ENSG00000024048.M_pLoF+Missense(5/5) OR AlphaMissense.0.01	ref	M_pLoF+Missense(5/5) OR AlphaMissense.0.01	NA	441712	ADD-SKATO	NA	NA	29.1613	7.17656	DF=1	ENSG00000024048	UBR2	UBR2	M_pLoF+Missense(5/5) OR AlphaMissense	0	BMI
6	28	ENSG00000024048.M_pLoF+Missense(5/5) OR AlphaMissense.0.01	ref	M_pLoF+Missense(5/5) OR AlphaMissense.0.01	NA	441712	ADD-SKAT	NA	NA	28.9502	7.12923	DF=1	ENSG00000024048	UBR2	UBR2	M_pLoF+Missense(5/5) AND AlphaMissense	0	BMI
6	377	ENSG00000124827.M_pLoF+Missense(5/5) OR AlphaMissense.0.01	ref	M_pLoF+Missense(5/5) OR AlphaMissense.0.01	NA	387160	ADD-SKATO	NA	NA	70.5722	16.3529	DF=1	ENSG00000124827	GCM2	GCM2	M_pLoF+Missense(5/5) OR AlphaMissense	0	Calcium
6	377	ENSG00000124827.M_pLoF+Missense(5/5) OR AlphaMissense.0.01	ref	M_pLoF+Missense(5/5) OR AlphaMissense.0.01	NA	387160	ADD-SKATO	NA	NA	69.527	16.1228	DF=1	ENSG00000124827	GCM2	GCM2	M_pLoF+Missense(5/5) AND AlphaMissense	0	Calcium
6	565	ENSG00000156535.M_pLoF+Missense(5/5) OR AlphaMissense.0.01	ref	M_pLoF+Missense(5/5) OR AlphaMissense.0.01	NA	429619	ADD-SKATO	NA	NA	58.9732	13.7963	DF=1	ENSG00000156535	CD109	CD109	M_pLoF+Missense(5/5) OR AlphaMissense	0	eBMD
6	565	ENSG00000156535.M_pLoF+Missense(5/5) OR AlphaMissense.0.01	ref	M_pLoF+Missense(5/5) OR AlphaMissense.0.01	NA	429619	ADD-SKATO	NA	NA	57.7046	13.5163	DF=1	ENSG00000156535	CD109	CD109	M_pLoF+Missense(5/5) AND AlphaMissense	0	eBMD
6	96	ENSG00000091831.M_pLoF+Missense(5/5) OR AlphaMissense.0.01	ref	M_pLoF+Missense(5/5) OR AlphaMissense.0.01	NA	442186	ADD-SKAT	NA	NA	52.5754	12.383	DF=1	ENSG00000091831	ESR1	ESR1	M_pLoF+Missense(5/5) OR AlphaMissense	0	height
6	314	ENSG00000123505.M_pLoF+Missense(5/5) OR AlphaMissense.0.001	ref	M_pLoF+Missense(5/5) OR AlphaMissense.0.001	9.83749e-05	442186	ADD	0.39128	0.0640029	37.3746	9.01106	DF=1	ENSG00000123505	AMD1	AMD1	M_pLoF+Missense(5/5) OR AlphaMissense	0	height
6	314	ENSG00000123505.M_pLoF+Missense(5/5) OR AlphaMissense.0.01	ref	M_pLoF+Missense(5/5) OR AlphaMissense.0.01	NA	442186	ADD-SKAT	NA	NA	37.3746	9.01106	DF=1	ENSG00000123505	AMD1	AMD1	M_pLoF+Missense(5/5) OR AlphaMissense	0	height
6	314	ENSG00000123505.M_pLoF+Missense(5/5) OR AlphaMissense.0.01	ref	M_pLoF+Missense(5/5) OR AlphaMissense.0.01	NA	442186	ADD-SKATO	NA	NA	37.3746	9.01106	DF=1	ENSG00000123505	AMD1	AMD1	M_pLoF+Missense(5/5) OR AlphaMissense	0	height
6	314	ENSG00000123505.M_pLoF+Missense(5/5) OR AlphaMissense.0.01	ref	M_pLoF+Missense(5/5) OR AlphaMissense.0.01	9.83749e-05	442186	ADD	0.39128	0.0640029	37.3746	9.01106	DF=1	ENSG00000123505	AMD1	AMD1	M_pLoF+Missense(5/5) OR AlphaMissense	0	height
6	460	ENSG00000137310.M_pLoF+Missense(5/5) OR AlphaMissense.0.01	ref	M_pLoF+Missense(5/5) OR AlphaMissense.0.01	NA	442186	ADD-SKATO	NA	NA	28.8529	7.1074	DF=1	ENSG00000137310	TCF19	TCF19	M_pLoF+Missense(5/5) OR AlphaMissense	0	height
6	847	ENSG00000204520.M_pLoF+Missense(5/5) OR AlphaMissense.0.01	ref	M_pLoF+Missense(5/5) OR AlphaMissense.0.01	NA	442186	ADD-SKATO	NA	NA	28.3722	6.99959	DF=1	ENSG00000204520	MICA	MICA	M_pLoF+Missense(5/5) OR AlphaMissense	0	height
6	152	ENSG00000112038.M_pLoF+Missense(5/5) OR AlphaMissense.0.01	ref	M_pLoF+Missense(5/5) OR AlphaMissense.0.01	NA	442186	ADD-SKAT	NA	NA	29.3894	7.22767	DF=1	ENSG00000112038	OPRM1	OPRM1	M_pLoF+Missense(5/5) OR AlphaMissense	0	height
6	222	ENSG00000112406.M_pLoF+Missense(5/5) OR AlphaMissense.singleton	ref	M_pLoF+Missense(5/5) OR AlphaMissense.singleton	3.84454e-05	442186	ADD	-0.560041	0.102371	29.9283	7.34841	DF=1	ENSG00000112406	HECA	HECA	M_pLoF+Missense(5/5) OR AlphaMissense	0	height
6	490	ENSG00000146122.M_pLoF+Missense(5/5) OR AlphaMissense.singleton	ref	M_pLoF+Missense(5/5) OR AlphaMissense.singleton	9.27212e-05	442186	ADD	-0.360582	0.065924	29.9172	7.34592	DF=1	ENSG00000146122	DAAM2	DAAM2	M_pLoF+Missense(5/5) OR AlphaMissense	0	height
6	496	ENSG00000146197.M_pLoF+Missense(5/5) OR AlphaMissense.0.01	ref	M_pLoF+Missense(5/5) OR AlphaMissense.0.01	NA	442186	ADD-SKATO	NA	NA	199.23	44.5122	DF=1	ENSG00000146197	SCUBE3	SCUBE3	M_pLoF+Missense(5/5) OR AlphaMissense	0	height
6	548	ENSG00000153162.M_pLoF+Missense(5/5) OR AlphaMissense.0.01	ref	M_pLoF+Missense(5/5) OR AlphaMissense.0.01	NA	442186	ADD-SKAT	NA	NA	66.182	15.386	DF=1	ENSG00000153162	BMP6	BMP6	M_pLoF+Missense(5/5) OR AlphaMissense	0	height
6	868	ENSG00000204614.M_pLoF+Missense(5/5) OR AlphaMissense.0.01	ref	M_pLoF+Missense(5/5) OR AlphaMissense.0.01	NA	442186	ADD-SKATO	NA	NA	46.5534	11.0498	DF=1	ENSG00000204614	TRIM40	TRIM40	M_pLoF+Missense(5/5) OR AlphaMissense	0	height
6	152	ENSG00000112038.M_pLoF+Missense(5/5) OR AlphaMissense.0.01	ref	M_pLoF+Missense(5/5) OR AlphaMissense.0.01	NA	442186	ADD-SKAT	NA	NA	29.3894	7.22767	DF=1	ENSG00000112038	OPRM1	OPRM1	M_pLoF+Missense(5/5) AND AlphaMissense	0	height
6	222	ENSG00000112406.M_pLoF+Missense(5/5) OR AlphaMissense.singleton	ref	M_pLoF+Missense(5/5) OR AlphaMissense.singleton	3.84454e-05	442186	ADD	-0.560041	0.102371	29.9283	7.34841	DF=1	ENSG00000112406	HECA	HECA	M_pLoF+Missense(5/5) AND AlphaMissense	0	height
6	314	ENSG00000123505.M_pLoF+Missense(5/5) OR AlphaMissense.singleton	ref	M_pLoF+Missense(5/5) OR AlphaMissense.singleton	2.71379e-05	442186	ADD	0.682378	0.12185	31.3615	7.66922	DF=1	ENSG00000123505	AMD1	AMD1	M_pLoF+Missense(5/5) AND AlphaMissense	0	height
6	460	ENSG00000137310.M_pLoF+Missense(5/5) OR AlphaMissense.0.01	ref	M_pLoF+Missense(5/5) OR AlphaMissense.0.01	NA	442186	ADD-SKATO	NA	NA	28.6405	7.05978	DF=1	ENSG00000137310	TCF19	TCF19	M_pLoF+Missense(5/5) AND AlphaMissense	0	height
6	490	ENSG00000146122.M_pLoF+Missense(5/5) OR AlphaMissense.singleton	ref	M_pLoF+Missense(5/5) OR AlphaMissense.singleton	9.27212e-05	442186	ADD	-0.360582	0.065924	29.9172	7.34592	DF=1	ENSG00000146122	DAAM2	DAAM2	M_pLoF+Missense(5/5) AND AlphaMissense	0	height
6	496	ENSG00000146197.M_pLoF+Missense(5/5) OR AlphaMissense.0.01	ref	M_pLoF+Missense(5/5) OR AlphaMissense.0.01	NA	442186	ADD-SKATO	NA	NA	199.23	44.5122	DF=1	ENSG00000146197	SCUBE3	SCUBE3	M_pLoF+Missense(5/5) AND AlphaMissense	0	height
6	548	ENSG00000153162.M_pLoF+Missense(5/5) OR AlphaMissense.0.01	ref	M_pLoF+Missense(5/5) OR AlphaMissense.0.01	NA	442186	ADD-SKAT	NA	NA	66.182	15.386	DF=1	ENSG00000153162	BMP6	BMP6	M_pLoF+Missense(5/5) AND AlphaMissense	0	height
6	847	ENSG00000204520.M_pLoF+Missense(5/5) OR AlphaMissense.0.01	ref	M_pLoF+Missense(5/5) OR AlphaMissense.0.01	NA	442186	ADD-SKATO	NA	NA	28.3722	6.99959	DF=1	ENSG00000204520	MICA	MICA	M_pLoF+Missense(5/5) AND AlphaMissense	0	height
6	868	ENSG00000204614.M_pLoF+Missense(5/5) OR AlphaMissense.0.01	ref	M_pLoF+Missense(5/5) OR AlphaMissense.0.01	NA	442186	ADD-SKATO	NA	NA	46.5534	11.0498	DF=1	ENSG00000204614	TRIM40	TRIM40	M_pLoF+Missense(5/5) AND AlphaMissense	0	height
6	868	ENSG00000204614.M_pLoF+Missense(5/5) OR AlphaMissense.0.01	ref	M_pLoF+Missense(5/5) OR AlphaMissense.0.01	NA	422173	ADD-SKAT	NA	NA	31.612	7.72523	DF=1	ENSG00000204614	TRIM40	TRIM40	M_pLoF+Missense(5/5) OR AlphaMissense	0	LDL
6	868	ENSG00000204614.M_pLoF+Missense(5/5) OR AlphaMissense.0.01	ref	M_pLoF+Missense(5/5) OR AlphaMissense.0.01	NA	422173	ADD-SKAT	NA	NA	31.6062	7.72395	DF=1	ENSG00000204614	TRIM40	TRIM40	M_pLoF+Missense(5/5) AND AlphaMissense	0	LDL
6	436	ENSG00000137198.M_pLoF+Missense(5/5) OR AlphaMissense.0.01	ref	M_pLoF+Missense(5/5) OR AlphaMissense.0.01	0.00411249	430396	ADD	-0.121214	0.0136617	78.7222	18.1458	DF=1	ENSG00000137198	GMPR	GMPR	M_pLoF+Missense(5/5) OR AlphaMissense	0	RBC
6	436	ENSG00000137198.M_pLoF+Missense(5/5) OR AlphaMissense.0.01	ref	M_pLoF+Missense(5/5) OR AlphaMissense.0.01	0.00411249	430396	ADD	-0.121214	0.0136617	78.7222	18.1458	DF=1	ENSG00000137198	GMPR	GMPR	M_pLoF+Missense(5/5) AND AlphaMissense	0	RBC
6	358	ENSG00000124749.M_pLoF+Missense(5/5) OR AlphaMissense.0.01	ref	M_pLoF+Missense(5/5) OR AlphaMissense.0.01	0.00658866	414045	ADD	0.123503	0.0123582	99.8727	22.7891	DF=1	ENSG00000124749	COL21A1	COL21A1	M_pLoF+Missense(5/5) OR AlphaMissense	0	SBP
6	358	ENSG00000124749.M_pLoF+Missense(5/5) OR AlphaMissense.0.01	ref	M_pLoF+Missense(5/5) OR AlphaMissense.0.01	0.00371216	414045	ADD	0.15994	0.0164181	94.9012	21.6987	DF=1	ENSG00000124749	COL21A1	COL21A1	M_pLoF+Missense(5/5) AND AlphaMissense	0	SBP
6	868	ENSG00000204614.M_pLoF+Missense(5/5) OR AlphaMissense.0.01	ref	M_pLoF+Missense(5/5) OR AlphaMissense.0.01	NA	442300	ADD-SKAT	NA	NA	28.879	7.11326	DF=1	ENSG00000204614	TRIM40	TRIM40	M_pLoF+Missense(5/5) OR AlphaMissense	0	WHR
6	868	ENSG00000204614.M_pLoF+Missense(5/5) OR AlphaMissense.0.01	ref	M_pLoF+Missense(5/5) OR AlphaMissense.0.01	NA	442300	ADD-SKAT	NA	NA	28.879	7.11326	DF=1	ENSG00000204614	TRIM40	TRIM40	M_pLoF+Missense(5/5) AND AlphaMissense	0	WHR
7	214	ENSG00000106266.M_pLoF+Missense(5/5) OR AlphaMissense.0.01	ref	M_pLoF+Missense(5/5) OR AlphaMissense.0.01	NA	387160	ADD-SKATO	NA	NA	39.6696	9.52177	DF=1	ENSG00000106266	SNX8	SNX8	M_pLoF+Missense(5/5) OR AlphaMissense	0	Calcium
7	185	ENSG00000106034.M_pLoF+Missense(5/5) OR AlphaMissense.0.01	ref	M_pLoF+Missense(5/5) OR AlphaMissense.0.01	NA	429619	ADD-SKATO	NA	NA	34.8125	8.44006	DF=1	ENSG00000106034	CPED1	CPED1	M_pLoF+Missense(5/5) OR AlphaMissense	0	eBMD
7	644	ENSG00000177706.M_pLoF+Missense(5/5) OR AlphaMissense.0.01	ref	M_pLoF+Missense(5/5) OR AlphaMissense.0.01	NA	429619	ADD-SKATO	NA	NA	51.0643	12.0487	DF=1	ENSG00000177706	FAM20C	FAM20C	M_pLoF+Missense(5/5) OR AlphaMissense	0	eBMD
7	6	ENSG00000002745.M_pLoF+Missense(5/5) OR AlphaMissense.0.001	ref	M_pLoF+Missense(5/5) OR AlphaMissense.0.001	0.000837952	429619	ADD	-0.209755	0.0329078	40.6283	9.7349	DF=1	ENSG00000002745	WNT16	WNT16	M_pLoF+Missense(5/5) OR AlphaMissense	1	eBMD
7	6	ENSG00000002745.M_pLoF+Missense(5/5) OR AlphaMissense.0.01	ref	M_pLoF+Missense(5/5) OR AlphaMissense.0.01	0.000837952	429619	ADD	-0.209755	0.0329078	40.6283	9.7349	DF=1	ENSG00000002745	WNT16	WNT16	M_pLoF+Missense(5/5) OR AlphaMissense	1	eBMD
7	6	ENSG00000002745.M_pLoF+Missense(5/5) OR AlphaMissense.0.001	ref	M_pLoF+Missense(5/5) OR AlphaMissense.0.001	0.000837952	429619	ADD	-0.209755	0.0329078	40.6283	9.7349	DF=1	ENSG00000002745	WNT16	WNT16	M_pLoF+Missense(5/5) AND AlphaMissense	1	eBMD
7	6	ENSG00000002745.M_pLoF+Missense(5/5) OR AlphaMissense.0.01	ref	M_pLoF+Missense(5/5) OR AlphaMissense.0.01	0.000837952	429619	ADD	-0.209755	0.0329078	40.6283	9.7349	DF=1	ENSG00000002745	WNT16	WNT16	M_pLoF+Missense(5/5) AND AlphaMissense	1	eBMD
7	276	ENSG00000106633.M_pLoF+Missense(5/5) OR AlphaMissense.0.01	ref	M_pLoF+Missense(5/5) OR AlphaMissense.0.01	NA	386847	ADD-SKATO	NA	NA	384.335	84.8489	DF=1	ENSG00000106633	GCK	GCK	M_pLoF+Missense(5/5) OR AlphaMissense	1	glucose
7	450	ENSG00000146830.M_pLoF+Missense(5/5) OR AlphaMissense.0.01	ref	M_pLoF+Missense(5/5) OR AlphaMissense.0.01	NA	386847	ADD-SKATO	NA	NA	51.8386	12.22	DF=1	ENSG00000146830	GIGYF1	GIGYF1	M_pLoF+Missense(5/5) OR AlphaMissense	0	glucose
7	276	ENSG00000106633.M_pLoF+Missense(5/5) OR AlphaMissense.0.01	ref	M_pLoF+Missense(5/5) OR AlphaMissense.0.01	NA	386847	ADD-SKATO	NA	NA	258.228	57.3791	DF=1	ENSG00000106633	GCK	GCK	M_pLoF+Missense(5/5) AND AlphaMissense	1	glucose
7	450	ENSG00000146830.M_pLoF+Missense(5/5) OR AlphaMissense.0.01	ref	M_pLoF+Missense(5/5) OR AlphaMissense.0.01	NA	386847	ADD-SKATO	NA	NA	51.8386	12.22	DF=1	ENSG00000146830	GIGYF1	GIGYF1	M_pLoF+Missense(5/5) AND AlphaMissense	0	glucose
7	64	ENSG00000049540.M_pLoF+Missense(5/5) OR AlphaMissense.0.01	ref	M_pLoF+Missense(5/5) OR AlphaMissense.0.01	NA	442186	ADD-SKATO	NA	NA	80.2956	18.4916	DF=1	ENSG00000049540	ELN	ELN	M_pLoF+Missense(5/5) OR AlphaMissense	0	height
7	103	ENSG00000081800.M_pLoF+Missense(5/5) OR AlphaMissense.0.01	ref	M_pLoF+Missense(5/5) OR AlphaMissense.0.01	NA	442186	ADD-SKATO	NA	NA	39.5018	9.48446	DF=1	ENSG00000081800	SLC13A1	SLC13A1	M_pLoF+Missense(5/5) OR AlphaMissense	0	height
7	120	ENSG00000091127.M_pLoF+Missense(5/5) OR AlphaMissense.0.01	ref	M_pLoF+Missense(5/5) OR AlphaMissense.0.01	NA	442186	ADD-SKATO	NA	NA	50.9741	12.0287	DF=1	ENSG00000091127	PUS7	PUS7	M_pLoF+Missense(5/5) OR AlphaMissense	0	height
7	214	ENSG00000106266.M_pLoF+Missense(5/5) OR AlphaMissense.0.01	ref	M_pLoF+Missense(5/5) OR AlphaMissense.0.01	NA	442186	ADD-SKATO	NA	NA	29.837	7.32795	DF=1	ENSG00000106266	SNX8	SNX8	M_pLoF+Missense(5/5) OR AlphaMissense	0	height
7	264	ENSG00000106571.M_pLoF+Missense(5/5) OR AlphaMissense.0.01	ref	M_pLoF+Missense(5/5) OR AlphaMissense.0.01	NA	442186	ADD-SKAT	NA	NA	62.262	14.5219	DF=1	ENSG00000106571	GLI3	GLI3	M_pLoF+Missense(5/5) OR AlphaMissense	0	height
7	273	ENSG00000106624.M_pLoF+Missense(5/5) OR AlphaMissense.0.01	ref	M_pLoF+Missense(5/5) OR AlphaMissense.0.01	0.011113	442186	ADD	0.0359631	0.00601581	35.7376	8.64635	DF=1	ENSG00000106624	AEBP1	AEBP1	M_pLoF+Missense(5/5) OR AlphaMissense	0	height
7	107	ENSG00000085563.M_pLoF+Missense(5/5) OR AlphaMissense.0.01	ref	M_pLoF+Missense(5/5) OR AlphaMissense.0.01	NA	442186	ADD-SKATO	NA	NA	28.7811	7.09131	DF=1	ENSG00000085563	ABCB1	ABCB1	M_pLoF+Missense(5/5) OR AlphaMissense	0	height
7	134	ENSG00000105810.M_pLoF+Missense(5/5) OR AlphaMissense.singleton	ref	M_pLoF+Missense(5/5) OR AlphaMissense.singleton	1.69612e-05	442186	ADD	-1.02445	0.152859	44.9161	10.6868	DF=1	ENSG00000105810	CDK6	CDK6	M_pLoF+Missense(5/5) OR AlphaMissense	0	height
7	689	ENSG00000187257.M_pLoF+Missense(5/5) OR AlphaMissense.0.01	ref	M_pLoF+Missense(5/5) OR AlphaMissense.0.01	NA	442186	ADD-SKATO	NA	NA	32.4472	7.91195	DF=1	ENSG00000187257	RSBN1L	RSBN1L	M_pLoF+Missense(5/5) OR AlphaMissense	0	height
7	749	ENSG00000198742.M_pLoF+Missense(5/5) OR AlphaMissense.0.01	ref	M_pLoF+Missense(5/5) OR AlphaMissense.0.01	NA	442186	ADD-SKAT	NA	NA	29.8208	7.32434	DF=1	ENSG00000198742	SMURF1	SMURF1	M_pLoF+Missense(5/5) OR AlphaMissense	0	height
7	103	ENSG00000081800.M_pLoF+Missense(5/5) OR AlphaMissense.0.01	ref	M_pLoF+Missense(5/5) OR AlphaMissense.0.01	NA	442186	ADD-SKATO	NA	NA	39.3236	9.44482	DF=1	ENSG00000081800	SLC13A1	SLC13A1	M_pLoF+Missense(5/5) AND AlphaMissense	0	height
7	107	ENSG00000085563.M_pLoF+Missense(5/5) OR AlphaMissense.0.01	ref	M_pLoF+Missense(5/5) OR AlphaMissense.0.01	NA	442186	ADD-SKATO	NA	NA	28.7811	7.09131	DF=1	ENSG00000085563	ABCB1	ABCB1	M_pLoF+Missense(5/5) AND AlphaMissense	0	height
7	120	ENSG00000091127.M_pLoF+Missense(5/5) OR AlphaMissense.0.01	ref	M_pLoF+Missense(5/5) OR AlphaMissense.0.01	NA	442186	ADD-SKATO	NA	NA	50.7197	11.9725	DF=1	ENSG00000091127	PUS7	PUS7	M_pLoF+Missense(5/5) AND AlphaMissense	0	height
7	134	ENSG00000105810.M_pLoF+Missense(5/5) OR AlphaMissense.singleton	ref	M_pLoF+Missense(5/5) OR AlphaMissense.singleton	1.69612e-05	442186	ADD	-1.02445	0.152859	44.9161	10.6868	DF=1	ENSG00000105810	CDK6	CDK6	M_pLoF+Missense(5/5) AND AlphaMissense	0	height
7	273	ENSG00000106624.M_pLoF+Missense(5/5) OR AlphaMissense.0.01	ref	M_pLoF+Missense(5/5) OR AlphaMissense.0.01	0.0100003	442186	ADD	0.0365179	0.00633256	33.2546	8.09234	DF=1	ENSG00000106624	AEBP1	AEBP1	M_pLoF+Missense(5/5) AND AlphaMissense	0	height
7	689	ENSG00000187257.M_pLoF+Missense(5/5) OR AlphaMissense.0.01	ref	M_pLoF+Missense(5/5) OR AlphaMissense.0.01	NA	442186	ADD-SKATO	NA	NA	32.4472	7.91195	DF=1	ENSG00000187257	RSBN1L	RSBN1L	M_pLoF+Missense(5/5) AND AlphaMissense	0	height
7	749	ENSG00000198742.M_pLoF+Missense(5/5) OR AlphaMissense.0.01	ref	M_pLoF+Missense(5/5) OR AlphaMissense.0.01	NA	442186	ADD-SKAT	NA	NA	29.8208	7.32434	DF=1	ENSG00000198742	SMURF1	SMURF1	M_pLoF+Missense(5/5) AND AlphaMissense	0	height
7	55	ENSG00000015520.M_pLoF+Missense(5/5) OR AlphaMissense.0.001	ref	M_pLoF+Missense(5/5) OR AlphaMissense.0.001	0.00337184	422173	ADD	-0.183905	0.0175019	110.412	25.0991	DF=1	ENSG00000015520	NPC1L1	NPC1L1	M_pLoF+Missense(5/5) OR AlphaMissense	1	LDL
7	55	ENSG00000015520.M_pLoF+Missense(5/5) OR AlphaMissense.0.01	ref	M_pLoF+Missense(5/5) OR AlphaMissense.0.01	0.00337184	422173	ADD	-0.183905	0.0175019	110.412	25.0991	DF=1	ENSG00000015520	NPC1L1	NPC1L1	M_pLoF+Missense(5/5) OR AlphaMissense	1	LDL
7	214	ENSG00000106266.M_pLoF+Missense(5/5) OR AlphaMissense.0.01	ref	M_pLoF+Missense(5/5) OR AlphaMissense.0.01	NA	422173	ADD-SKATO	NA	NA	53.8647	12.668	DF=1	ENSG00000106266	SNX8	SNX8	M_pLoF+Missense(5/5) OR AlphaMissense	0	LDL
7	276	ENSG00000106633.M_pLoF+Missense(5/5) OR AlphaMissense.0.01	ref	M_pLoF+Missense(5/5) OR AlphaMissense.0.01	NA	422173	ADD-SKAT	NA	NA	35.9736	8.69895	DF=1	ENSG00000106633	GCK	GCK	M_pLoF+Missense(5/5) OR AlphaMissense	0	LDL
7	450	ENSG00000146830.M_pLoF+Missense(5/5) OR AlphaMissense.0.01	ref	M_pLoF+Missense(5/5) OR AlphaMissense.0.01	NA	422173	ADD-SKATO	NA	NA	28.7168	7.07689	DF=1	ENSG00000146830	GIGYF1	GIGYF1	M_pLoF+Missense(5/5) OR AlphaMissense	0	LDL
7	55	ENSG00000015520.M_pLoF+Missense(5/5) OR AlphaMissense.0.001	ref	M_pLoF+Missense(5/5) OR AlphaMissense.0.001	0.00193286	422173	ADD	-0.185226	0.0230912	64.345	14.9812	DF=1	ENSG00000015520	NPC1L1	NPC1L1	M_pLoF+Missense(5/5) AND AlphaMissense	1	LDL
7	55	ENSG00000015520.M_pLoF+Missense(5/5) OR AlphaMissense.0.01	ref	M_pLoF+Missense(5/5) OR AlphaMissense.0.01	0.00193286	422173	ADD	-0.185226	0.0230912	64.345	14.9812	DF=1	ENSG00000015520	NPC1L1	NPC1L1	M_pLoF+Missense(5/5) AND AlphaMissense	1	LDL
7	276	ENSG00000106633.M_pLoF+Missense(5/5) OR AlphaMissense.0.01	ref	M_pLoF+Missense(5/5) OR AlphaMissense.0.01	NA	422173	ADD-SKAT	NA	NA	35.9736	8.69895	DF=1	ENSG00000106633	GCK	GCK	M_pLoF+Missense(5/5) AND AlphaMissense	0	LDL
7	450	ENSG00000146830.M_pLoF+Missense(5/5) OR AlphaMissense.0.01	ref	M_pLoF+Missense(5/5) OR AlphaMissense.0.01	NA	422173	ADD-SKATO	NA	NA	28.7168	7.07689	DF=1	ENSG00000146830	GIGYF1	GIGYF1	M_pLoF+Missense(5/5) AND AlphaMissense	0	LDL
7	214	ENSG00000106266.M_pLoF+Missense(5/5) OR AlphaMissense.0.01	ref	M_pLoF+Missense(5/5) OR AlphaMissense.0.01	NA	430396	ADD-SKATO	NA	NA	30.461	7.4677	DF=1	ENSG00000106266	SNX8	SNX8	M_pLoF+Missense(5/5) OR AlphaMissense	0	RBC
7	222	ENSG00000106327.M_pLoF+Missense(5/5) OR AlphaMissense.0.01	ref	M_pLoF+Missense(5/5) OR AlphaMissense.0.01	NA	430396	ADD-SKATO	NA	NA	47.7077	11.3056	DF=1	ENSG00000106327	TFR2	TFR2	M_pLoF+Missense(5/5) OR AlphaMissense	0	RBC
7	369	ENSG00000130427.M_pLoF+Missense(5/5) OR AlphaMissense.0.001	ref	M_pLoF+Missense(5/5) OR AlphaMissense.0.001	0.000213757	430396	ADD	-0.335557	0.0591041	32.2327	7.86401	DF=1	ENSG00000130427	EPO	EPO	M_pLoF+Missense(5/5) OR AlphaMissense	1	RBC
7	369	ENSG00000130427.M_pLoF+Missense(5/5) OR AlphaMissense.0.01	ref	M_pLoF+Missense(5/5) OR AlphaMissense.0.01	0.000213757	430396	ADD	-0.335557	0.0591041	32.2327	7.86401	DF=1	ENSG00000130427	EPO	EPO	M_pLoF+Missense(5/5) OR AlphaMissense	1	RBC
7	450	ENSG00000146830.M_pLoF+Missense(5/5) OR AlphaMissense.0.01	ref	M_pLoF+Missense(5/5) OR AlphaMissense.0.01	NA	430396	ADD-SKATO	NA	NA	47.2783	11.2105	DF=1	ENSG00000146830	GIGYF1	GIGYF1	M_pLoF+Missense(5/5) OR AlphaMissense	0	RBC
7	276	ENSG00000106633.M_pLoF+Missense(5/5) OR AlphaMissense.0.01	ref	M_pLoF+Missense(5/5) OR AlphaMissense.0.01	NA	443182	ADD-SKATO	NA	NA	173.437	38.8814	DF=1	ENSG00000106633	GCK	GCK	M_pLoF+Missense(5/5) OR AlphaMissense	1	T2D
7	450	ENSG00000146830.M_pLoF+Missense(5/5) OR AlphaMissense.0.01	ref	M_pLoF+Missense(5/5) OR AlphaMissense.0.01	NA	443182	ADD-SKATO	NA	NA	56.2917	13.2043	DF=1	ENSG00000146830	GIGYF1	GIGYF1	M_pLoF+Missense(5/5) OR AlphaMissense	0	T2D
7	276	ENSG00000106633.M_pLoF+Missense(5/5) OR AlphaMissense.0.01	ref	M_pLoF+Missense(5/5) OR AlphaMissense.0.01	NA	443182	ADD-SKATO	NA	NA	138.207	31.1828	DF=1	ENSG00000106633	GCK	GCK	M_pLoF+Missense(5/5) AND AlphaMissense	1	T2D
7	450	ENSG00000146830.M_pLoF+Missense(5/5) OR AlphaMissense.0.01	ref	M_pLoF+Missense(5/5) OR AlphaMissense.0.01	NA	443182	ADD-SKATO	NA	NA	56.2917	13.2043	DF=1	ENSG00000146830	GIGYF1	GIGYF1	M_pLoF+Missense(5/5) AND AlphaMissense	0	T2D
7	49	ENSG00000009950.M_pLoF+Missense(5/5) OR AlphaMissense.0.01	ref	M_pLoF+Missense(5/5) OR AlphaMissense.0.01	NA	422643	ADD-SKAT	NA	NA	32.6443	7.95599	DF=1	ENSG00000009950	MLXIPL	MLXIPL	M_pLoF+Missense(5/5) OR AlphaMissense	1	TG
8	13	ENSG00000029534.M_pLoF+Missense(5/5) OR AlphaMissense.0.01	ref	M_pLoF+Missense(5/5) OR AlphaMissense.0.01	NA	359699	ADD-SKATO	NA	NA	40.5818	9.72456	DF=1	ENSG00000029534	ANK1	ANK1	M_pLoF+Missense(5/5) OR AlphaMissense	0	bilirubin
8	13	ENSG00000029534.M_pLoF+Missense(5/5) OR AlphaMissense.0.01	ref	M_pLoF+Missense(5/5) OR AlphaMissense.0.01	NA	359699	ADD-SKATO	NA	NA	36.0088	8.7068	DF=1	ENSG00000029534	ANK1	ANK1	M_pLoF+Missense(5/5) AND AlphaMissense	0	bilirubin
8	328	ENSG00000164756.M_pLoF+Missense(5/5) OR AlphaMissense.0.001	ref	M_pLoF+Missense(5/5) OR AlphaMissense.0.001	0.00126924	386847	ADD	-0.222989	0.0309533	51.8983	12.2332	DF=1	ENSG00000164756	SLC30A8	SLC30A8	M_pLoF+Missense(5/5) OR AlphaMissense	1	glucose
8	328	ENSG00000164756.M_pLoF+Missense(5/5) OR AlphaMissense.0.01	ref	M_pLoF+Missense(5/5) OR AlphaMissense.0.01	0.00126924	386847	ADD	-0.222989	0.0309533	51.8983	12.2332	DF=1	ENSG00000164756	SLC30A8	SLC30A8	M_pLoF+Missense(5/5) OR AlphaMissense	1	glucose
8	6	ENSG00000012232.M_pLoF+Missense(5/5) OR AlphaMissense.0.01	ref	M_pLoF+Missense(5/5) OR AlphaMissense.0.01	NA	442186	ADD-SKATO	NA	NA	45.034	10.713	DF=1	ENSG00000012232	EXTL3	EXTL3	M_pLoF+Missense(5/5) OR AlphaMissense	0	height
8	29	ENSG00000066827.M_pLoF+Missense(5/5) OR AlphaMissense.0.01	ref	M_pLoF+Missense(5/5) OR AlphaMissense.0.01	NA	442186	ADD-SKATO	NA	NA	556.506	122.315	DF=1	ENSG00000066827	ZFAT	ZFAT	M_pLoF+Missense(5/5) OR AlphaMissense	0	height
8	33	ENSG00000070501.M_pLoF+Missense(5/5) OR AlphaMissense.0.001	ref	M_pLoF+Missense(5/5) OR AlphaMissense.0.001	0.00114431	442186	ADD	0.104517	0.0185884	31.6146	7.72582	DF=1	ENSG00000070501	POLB	POLB	M_pLoF+Missense(5/5) OR AlphaMissense	0	height
8	33	ENSG00000070501.M_pLoF+Missense(5/5) OR AlphaMissense.0.01	ref	M_pLoF+Missense(5/5) OR AlphaMissense.0.01	0.00114431	442186	ADD	0.104517	0.0185884	31.6146	7.72582	DF=1	ENSG00000070501	POLB	POLB	M_pLoF+Missense(5/5) OR AlphaMissense	0	height
8	176	ENSG00000134013.M_pLoF+Missense(5/5) OR AlphaMissense.0.01	ref	M_pLoF+Missense(5/5) OR AlphaMissense.0.01	NA	442186	ADD-SKATO	NA	NA	53.0627	12.4907	DF=1	ENSG00000134013	LOXL2	LOXL2	M_pLoF+Missense(5/5) OR AlphaMissense	0	height
8	145	ENSG00000121005.M_pLoF+Missense(5/5) OR AlphaMissense.0.001	ref	M_pLoF+Missense(5/5) OR AlphaMissense.0.001	0.00072707	442186	ADD	-0.283486	0.0233095	147.909	33.304	DF=1	ENSG00000121005	CRISPLD1	CRISPLD1	M_pLoF+Missense(5/5) OR AlphaMissense	0	height
8	145	ENSG00000121005.M_pLoF+Missense(5/5) OR AlphaMissense.0.01	ref	M_pLoF+Missense(5/5) OR AlphaMissense.0.01	0.00072707	442186	ADD	-0.283486	0.0233095	147.909	33.304	DF=1	ENSG00000121005	CRISPLD1	CRISPLD1	M_pLoF+Missense(5/5) OR AlphaMissense	0	height
8	29	ENSG00000066827.M_pLoF+Missense(5/5) OR AlphaMissense.0.01	ref	M_pLoF+Missense(5/5) OR AlphaMissense.0.01	NA	442186	ADD-SKATO	NA	NA	236.41	52.6225	DF=1	ENSG00000066827	ZFAT	ZFAT	M_pLoF+Missense(5/5) AND AlphaMissense	0	height
8	145	ENSG00000121005.M_pLoF+Missense(5/5) OR AlphaMissense.0.001	ref	M_pLoF+Missense(5/5) OR AlphaMissense.0.001	0.00072707	442186	ADD	-0.283486	0.0233095	147.909	33.304	DF=1	ENSG00000121005	CRISPLD1	CRISPLD1	M_pLoF+Missense(5/5) AND AlphaMissense	0	height
8	145	ENSG00000121005.M_pLoF+Missense(5/5) OR AlphaMissense.0.01	ref	M_pLoF+Missense(5/5) OR AlphaMissense.0.01	0.00072707	442186	ADD	-0.283486	0.0233095	147.909	33.304	DF=1	ENSG00000121005	CRISPLD1	CRISPLD1	M_pLoF+Missense(5/5) AND AlphaMissense	0	height
8	176	ENSG00000134013.M_pLoF+Missense(5/5) OR AlphaMissense.0.01	ref	M_pLoF+Missense(5/5) OR AlphaMissense.0.01	NA	442186	ADD-SKATO	NA	NA	51.269	12.094	DF=1	ENSG00000134013	LOXL2	LOXL2	M_pLoF+Missense(5/5) AND AlphaMissense	0	height
8	466	ENSG00000176907.M_pLoF+Missense(5/5) OR AlphaMissense.0.01	ref	M_pLoF+Missense(5/5) OR AlphaMissense.0.01	NA	430396	ADD-SKATO	NA	NA	36.0832	8.72337	DF=1	ENSG00000176907	TCIM	TCIM	M_pLoF+Missense(5/5) OR AlphaMissense	0	RBC
8	466	ENSG00000176907.M_pLoF+Missense(5/5) OR AlphaMissense.0.01	ref	M_pLoF+Missense(5/5) OR AlphaMissense.0.01	NA	430396	ADD-SKATO	NA	NA	34.1969	8.3027	DF=1	ENSG00000176907	TCIM	TCIM	M_pLoF+Missense(5/5) AND AlphaMissense	0	RBC
8	29	ENSG00000066827.M_pLoF+Missense(5/5) OR AlphaMissense.0.01	ref	M_pLoF+Missense(5/5) OR AlphaMissense.0.01	0.00781678	414045	ADD	-0.0979141	0.0113412	74.5376	17.2255	DF=1	ENSG00000066827	ZFAT	ZFAT	M_pLoF+Missense(5/5) OR AlphaMissense	0	SBP
8	357	ENSG00000164949.M_pLoF+Missense(5/5) OR AlphaMissense.0.01	ref	M_pLoF+Missense(5/5) OR AlphaMissense.0.01	NA	414045	ADD-SKAT	NA	NA	35.9434	8.69222	DF=1	ENSG00000164949	GEM	GEM	M_pLoF+Missense(5/5) OR AlphaMissense	0	SBP
8	357	ENSG00000164949.M_pLoF+Missense(5/5) OR AlphaMissense.0.01	ref	M_pLoF+Missense(5/5) OR AlphaMissense.0.01	NA	414045	ADD-SKAT	NA	NA	33.2471	8.09065	DF=1	ENSG00000164949	GEM	GEM	M_pLoF+Missense(5/5) AND AlphaMissense	0	SBP
8	134	ENSG00000120889.M_pLoF+Missense(5/5) OR AlphaMissense.0.001	ref	M_pLoF+Missense(5/5) OR AlphaMissense.0.001	0.00176508	422643	ADD	0.137222	0.023788	33.2762	8.09716	DF=1	ENSG00000120889	TNFRSF10B	TNFRSF10B	M_pLoF+Missense(5/5) OR AlphaMissense	0	TG
8	134	ENSG00000120889.M_pLoF+Missense(5/5) OR AlphaMissense.0.01	ref	M_pLoF+Missense(5/5) OR AlphaMissense.0.01	0.00176508	422643	ADD	0.137222	0.023788	33.2762	8.09716	DF=1	ENSG00000120889	TNFRSF10B	TNFRSF10B	M_pLoF+Missense(5/5) OR AlphaMissense	0	TG
8	450	ENSG00000175445.M_pLoF+Missense(5/5) OR AlphaMissense.0.01	ref	M_pLoF+Missense(5/5) OR AlphaMissense.0.01	NA	422643	ADD-SKATO	NA	NA	318.433	70.4979	DF=1	ENSG00000175445	LPL	LPL	M_pLoF+Missense(5/5) OR AlphaMissense	1	TG
8	450	ENSG00000175445.M_pLoF+Missense(5/5) OR AlphaMissense.0.01	ref	M_pLoF+Missense(5/5) OR AlphaMissense.0.01	NA	422643	ADD-SKATO	NA	NA	111.609	25.3613	DF=1	ENSG00000175445	LPL	LPL	M_pLoF+Missense(5/5) AND AlphaMissense	1	TG
9	48	ENSG00000096968.M_pLoF+Missense(5/5) OR AlphaMissense.0.01	ref	M_pLoF+Missense(5/5) OR AlphaMissense.0.01	NA	359699	ADD-SKAT	NA	NA	44.9244	10.6887	DF=1	ENSG00000096968	JAK2	JAK2	M_pLoF+Missense(5/5) OR AlphaMissense	0	bilirubin
9	178	ENSG00000123454.M_pLoF+Missense(5/5) OR AlphaMissense.0.01	ref	M_pLoF+Missense(5/5) OR AlphaMissense.0.01	NA	414058	ADD-SKATO	NA	NA	73.5765	17.0141	DF=1	ENSG00000123454	DBH	DBH	M_pLoF+Missense(5/5) OR AlphaMissense	0	DBP
9	178	ENSG00000123454.M_pLoF+Missense(5/5) OR AlphaMissense.0.01	ref	M_pLoF+Missense(5/5) OR AlphaMissense.0.01	NA	414058	ADD-SKATO	NA	NA	73.5765	17.0141	DF=1	ENSG00000123454	DBH	DBH	M_pLoF+Missense(5/5) AND AlphaMissense	0	DBP
9	402	ENSG00000159069.M_pLoF+Missense(5/5) OR AlphaMissense.0.01	ref	M_pLoF+Missense(5/5) OR AlphaMissense.0.01	NA	429619	ADD-SKATO	NA	NA	55.5689	13.0446	DF=1	ENSG00000159069	FBXW5	FBXW5	M_pLoF+Missense(5/5) OR AlphaMissense	0	eBMD
9	30	ENSG00000083223.M_pLoF+Missense(5/5) OR AlphaMissense.0.01	ref	M_pLoF+Missense(5/5) OR AlphaMissense.0.01	NA	442186	ADD-SKAT	NA	NA	28.5255	7.03398	DF=1	ENSG00000083223	TUT7	TUT7	M_pLoF+Missense(5/5) OR AlphaMissense	0	height
9	70	ENSG00000106819.M_pLoF+Missense(5/5) OR AlphaMissense.0.01	ref	M_pLoF+Missense(5/5) OR AlphaMissense.0.01	NA	442186	ADD-SKATO	NA	NA	44.2587	10.541	DF=1	ENSG00000106819	ASPN	ASPN	M_pLoF+Missense(5/5) OR AlphaMissense	0	height
9	311	ENSG00000147854.M_pLoF+Missense(5/5) OR AlphaMissense.singleton	ref	M_pLoF+Missense(5/5) OR AlphaMissense.singleton	8.25444e-05	442186	ADD	-0.404421	0.0692695	34.0866	8.27808	DF=1	ENSG00000147854	UHRF2	UHRF2	M_pLoF+Missense(5/5) OR AlphaMissense	0	height
9	404	ENSG00000159899.M_pLoF+Missense(5/5) OR AlphaMissense.0.01	ref	M_pLoF+Missense(5/5) OR AlphaMissense.0.01	NA	442186	ADD-SKATO	NA	NA	371.707	82.0995	DF=1	ENSG00000159899	NPR2	NPR2	M_pLoF+Missense(5/5) OR AlphaMissense	1	height
9	646	ENSG00000196739.M_pLoF+Missense(5/5) OR AlphaMissense.0.01	ref	M_pLoF+Missense(5/5) OR AlphaMissense.0.01	NA	442186	ADD-SKATO	NA	NA	78.8524	18.1744	DF=1	ENSG00000196739	COL27A1	COL27A1	M_pLoF+Missense(5/5) OR AlphaMissense	0	height
9	661	ENSG00000197859.M_pLoF+Missense(5/5) OR AlphaMissense.0.01	ref	M_pLoF+Missense(5/5) OR AlphaMissense.0.01	NA	442186	ADD-SKAT	NA	NA	36.6491	8.84948	DF=1	ENSG00000197859	ADAMTSL2	ADAMTSL2	M_pLoF+Missense(5/5) OR AlphaMissense	0	height
9	245	ENSG00000136859.M_pLoF+Missense(5/5) OR AlphaMissense.0.01	ref	M_pLoF+Missense(5/5) OR AlphaMissense.0.01	NA	442186	ADD-SKATO	NA	NA	104.941	23.9002	DF=1	ENSG00000136859	ANGPTL2	ANGPTL2	M_pLoF+Missense(5/5) OR AlphaMissense	0	height
9	576	ENSG00000182752.M_pLoF+Missense(5/5) OR AlphaMissense.0.01	ref	M_pLoF+Missense(5/5) OR AlphaMissense.0.01	NA	442186	ADD-SKATO	NA	NA	64.8582	15.0943	DF=1	ENSG00000182752	PAPPA	PAPPA	M_pLoF+Missense(5/5) OR AlphaMissense	0	height
9	672	ENSG00000198642.M_pLoF+Missense(5/5) OR AlphaMissense.0.001	ref	M_pLoF+Missense(5/5) OR AlphaMissense.0.001	0.000267987	442186	ADD	-0.22139	0.0384555	33.1436	8.06755	DF=1	ENSG00000198642	KLHL9	KLHL9	M_pLoF+Missense(5/5) OR AlphaMissense	0	height
9	672	ENSG00000198642.M_pLoF+Missense(5/5) OR AlphaMissense.0.01	ref	M_pLoF+Missense(5/5) OR AlphaMissense.0.01	0.000267987	442186	ADD	-0.22139	0.0384555	33.1436	8.06755	DF=1	ENSG00000198642	KLHL9	KLHL9	M_pLoF+Missense(5/5) OR AlphaMissense	0	height
9	70	ENSG00000106819.M_pLoF+Missense(5/5) OR AlphaMissense.0.01	ref	M_pLoF+Missense(5/5) OR AlphaMissense.0.01	NA	442186	ADD-SKATO	NA	NA	39.1876	9.41456	DF=1	ENSG00000106819	ASPN	ASPN	M_pLoF+Missense(5/5) AND AlphaMissense	0	height
9	245	ENSG00000136859.M_pLoF+Missense(5/5) OR AlphaMissense.0.01	ref	M_pLoF+Missense(5/5) OR AlphaMissense.0.01	NA	442186	ADD-SKATO	NA	NA	104.941	23.9002	DF=1	ENSG00000136859	ANGPTL2	ANGPTL2	M_pLoF+Missense(5/5) AND AlphaMissense	0	height
9	311	ENSG00000147854.M_pLoF+Missense(5/5) OR AlphaMissense.singleton	ref	M_pLoF+Missense(5/5) OR AlphaMissense.singleton	5.31451e-05	442186	ADD	-0.494821	0.0863266	32.8554	8.00316	DF=1	ENSG00000147854	UHRF2	UHRF2	M_pLoF+Missense(5/5) AND AlphaMissense	0	height
9	404	ENSG00000159899.M_pLoF+Missense(5/5) OR AlphaMissense.0.01	ref	M_pLoF+Missense(5/5) OR AlphaMissense.0.01	NA	442186	ADD-SKATO	NA	NA	235.268	52.3734	DF=1	ENSG00000159899	NPR2	NPR2	M_pLoF+Missense(5/5) AND AlphaMissense	1	height
9	576	ENSG00000182752.M_pLoF+Missense(5/5) OR AlphaMissense.0.01	ref	M_pLoF+Missense(5/5) OR AlphaMissense.0.01	NA	442186	ADD-SKATO	NA	NA	64.8582	15.0943	DF=1	ENSG00000182752	PAPPA	PAPPA	M_pLoF+Missense(5/5) AND AlphaMissense	0	height
9	646	ENSG00000196739.M_pLoF+Missense(5/5) OR AlphaMissense.0.01	ref	M_pLoF+Missense(5/5) OR AlphaMissense.0.01	NA	442186	ADD-SKATO	NA	NA	60.2346	14.0747	DF=1	ENSG00000196739	COL27A1	COL27A1	M_pLoF+Missense(5/5) AND AlphaMissense	0	height
9	672	ENSG00000198642.M_pLoF+Missense(5/5) OR AlphaMissense.0.001	ref	M_pLoF+Missense(5/5) OR AlphaMissense.0.001	0.000267987	442186	ADD	-0.22139	0.0384555	33.1436	8.06755	DF=1	ENSG00000198642	KLHL9	KLHL9	M_pLoF+Missense(5/5) AND AlphaMissense	0	height
9	672	ENSG00000198642.M_pLoF+Missense(5/5) OR AlphaMissense.0.01	ref	M_pLoF+Missense(5/5) OR AlphaMissense.0.01	0.000267987	442186	ADD	-0.22139	0.0384555	33.1436	8.06755	DF=1	ENSG00000198642	KLHL9	KLHL9	M_pLoF+Missense(5/5) AND AlphaMissense	0	height
9	178	ENSG00000123454.M_pLoF+Missense(5/5) OR AlphaMissense.0.01	ref	M_pLoF+Missense(5/5) OR AlphaMissense.0.01	0.0118529	443182	ADD	-0.140791	0.0233792	36.7708	8.87658	DF=1	ENSG00000123454	DBH	DBH	M_pLoF+Missense(5/5) OR AlphaMissense	0	hypertension
9	178	ENSG00000123454.M_pLoF+Missense(5/5) OR AlphaMissense.0.01	ref	M_pLoF+Missense(5/5) OR AlphaMissense.0.01	0.007524	443182	ADD	-0.16419	0.0293647	31.7944	7.76603	DF=1	ENSG00000123454	DBH	DBH	M_pLoF+Missense(5/5) AND AlphaMissense	0	hypertension
9	48	ENSG00000096968.M_pLoF+Missense(5/5) OR AlphaMissense.0.01	ref	M_pLoF+Missense(5/5) OR AlphaMissense.0.01	NA	422173	ADD-SKAT	NA	NA	50.611	11.9484	DF=1	ENSG00000096968	JAK2	JAK2	M_pLoF+Missense(5/5) OR AlphaMissense	0	LDL
9	436	ENSG00000165029.M_pLoF+Missense(5/5) OR AlphaMissense.0.001	ref	M_pLoF+Missense(5/5) OR AlphaMissense.0.001	0.00458461	422173	ADD	-0.0993519	0.0150289	43.7019	10.4175	DF=1	ENSG00000165029	ABCA1	ABCA1	M_pLoF+Missense(5/5) OR AlphaMissense	1	LDL
9	75	ENSG00000106868.M_pLoF+Missense(5/5) OR AlphaMissense.0.01	ref	M_pLoF+Missense(5/5) OR AlphaMissense.0.01	NA	430396	ADD-SKATO	NA	NA	38.7363	9.31417	DF=1	ENSG00000106868	SUSD1	SUSD1	M_pLoF+Missense(5/5) OR AlphaMissense	0	RBC
9	172	ENSG00000122729.M_pLoF+Missense(5/5) OR AlphaMissense.0.001	ref	M_pLoF+Missense(5/5) OR AlphaMissense.0.001	0.00229905	430396	ADD	0.192796	0.0180338	114.294	25.9495	DF=1	ENSG00000122729	ACO1	ACO1	M_pLoF+Missense(5/5) OR AlphaMissense	0	RBC
9	671	ENSG00000198569.M_pLoF+Missense(5/5) OR AlphaMissense.0.001	ref	M_pLoF+Missense(5/5) OR AlphaMissense.0.001	0.00186108	430396	ADD	0.144004	0.0200494	51.5877	12.1645	DF=1	ENSG00000198569	SLC34A3	SLC34A3	M_pLoF+Missense(5/5) OR AlphaMissense	0	RBC
9	671	ENSG00000198569.M_pLoF+Missense(5/5) OR AlphaMissense.0.01	ref	M_pLoF+Missense(5/5) OR AlphaMissense.0.01	0.00186108	430396	ADD	0.144004	0.0200494	51.5877	12.1645	DF=1	ENSG00000198569	SLC34A3	SLC34A3	M_pLoF+Missense(5/5) OR AlphaMissense	0	RBC
9	172	ENSG00000122729.M_pLoF+Missense(5/5) OR AlphaMissense.0.001	ref	M_pLoF+Missense(5/5) OR AlphaMissense.0.001	0.00229905	430396	ADD	0.192796	0.0180338	114.294	25.9495	DF=1	ENSG00000122729	ACO1	ACO1	M_pLoF+Missense(5/5) AND AlphaMissense	0	RBC
9	671	ENSG00000198569.M_pLoF+Missense(5/5) OR AlphaMissense.0.001	ref	M_pLoF+Missense(5/5) OR AlphaMissense.0.001	0.00186108	430396	ADD	0.144004	0.0200494	51.5877	12.1645	DF=1	ENSG00000198569	SLC34A3	SLC34A3	M_pLoF+Missense(5/5) AND AlphaMissense	0	RBC
9	671	ENSG00000198569.M_pLoF+Missense(5/5) OR AlphaMissense.0.01	ref	M_pLoF+Missense(5/5) OR AlphaMissense.0.01	0.00186108	430396	ADD	0.144004	0.0200494	51.5877	12.1645	DF=1	ENSG00000198569	SLC34A3	SLC34A3	M_pLoF+Missense(5/5) AND AlphaMissense	0	RBC
9	178	ENSG00000123454.M_pLoF+Missense(5/5) OR AlphaMissense.0.01	ref	M_pLoF+Missense(5/5) OR AlphaMissense.0.01	NA	414045	ADD-SKATO	NA	NA	48.0139	11.3735	DF=1	ENSG00000123454	DBH	DBH	M_pLoF+Missense(5/5) OR AlphaMissense	0	SBP
9	178	ENSG00000123454.M_pLoF+Missense(5/5) OR AlphaMissense.0.01	ref	M_pLoF+Missense(5/5) OR AlphaMissense.0.01	NA	414045	ADD-SKATO	NA	NA	47.9325	11.3554	DF=1	ENSG00000123454	DBH	DBH	M_pLoF+Missense(5/5) AND AlphaMissense	0	SBP
10	6	ENSG00000023839.M_pLoF+Missense(5/5) OR AlphaMissense.0.001	ref	M_pLoF+Missense(5/5) OR AlphaMissense.0.001	0.00362803	359699	ADD	0.162968	0.0166992	95.2392	21.7728	DF=1	ENSG00000023839	ABCC2	ABCC2	M_pLoF+Missense(5/5) OR AlphaMissense	1	bilirubin
10	6	ENSG00000023839.M_pLoF+Missense(5/5) OR AlphaMissense.0.001	ref	M_pLoF+Missense(5/5) OR AlphaMissense.0.001	0.00362803	359699	ADD	0.162968	0.0166992	95.2392	21.7728	DF=1	ENSG00000023839	ABCC2	ABCC2	M_pLoF+Missense(5/5) AND AlphaMissense	1	bilirubin
10	288	ENSG00000148584.M_pLoF+Missense(5/5) OR AlphaMissense.0.01	ref	M_pLoF+Missense(5/5) OR AlphaMissense.0.01	NA	387160	ADD-SKATO	NA	NA	45.7471	10.8711	DF=1	ENSG00000148584	A1CF	A1CF	M_pLoF+Missense(5/5) OR AlphaMissense	0	Calcium
10	434	ENSG00000165806.M_pLoF+Missense(5/5) OR AlphaMissense.0.01	ref	M_pLoF+Missense(5/5) OR AlphaMissense.0.01	NA	443182	ADD-SKATO	NA	NA	84.3758	19.3881	DF=1	ENSG00000165806	CASP7	CASP7	M_pLoF+Missense(5/5) OR AlphaMissense	0	Cataract
10	434	ENSG00000165806.M_pLoF+Missense(5/5) OR AlphaMissense.0.01	ref	M_pLoF+Missense(5/5) OR AlphaMissense.0.01	NA	443182	ADD-SKATO	NA	NA	84.3758	19.3881	DF=1	ENSG00000165806	CASP7	CASP7	M_pLoF+Missense(5/5) AND AlphaMissense	0	Cataract
10	268	ENSG00000138336.M_pLoF+Missense(5/5) OR AlphaMissense.0.01	ref	M_pLoF+Missense(5/5) OR AlphaMissense.0.01	NA	442186	ADD-SKATO	NA	NA	83.7259	19.2454	DF=1	ENSG00000138336	TET1	TET1	M_pLoF+Missense(5/5) OR AlphaMissense	0	height
10	451	ENSG00000166033.M_pLoF+Missense(5/5) OR AlphaMissense.0.001	ref	M_pLoF+Missense(5/5) OR AlphaMissense.0.001	0.000749685	442186	ADD	-0.154475	0.0229373	45.3557	10.7843	DF=1	ENSG00000166033	HTRA1	HTRA1	M_pLoF+Missense(5/5) OR AlphaMissense	0	height
10	451	ENSG00000166033.M_pLoF+Missense(5/5) OR AlphaMissense.0.01	ref	M_pLoF+Missense(5/5) OR AlphaMissense.0.01	0.000749685	442186	ADD	-0.154475	0.0229373	45.3557	10.7843	DF=1	ENSG00000166033	HTRA1	HTRA1	M_pLoF+Missense(5/5) OR AlphaMissense	0	height
10	638	ENSG00000198873.M_pLoF+Missense(5/5) OR AlphaMissense.0.01	ref	M_pLoF+Missense(5/5) OR AlphaMissense.0.01	NA	442186	ADD-SKATO	NA	NA	32.7957	7.98982	DF=1	ENSG00000198873	GRK5	GRK5	M_pLoF+Missense(5/5) OR AlphaMissense	0	height
10	95	ENSG00000107625.M_pLoF+Missense(5/5) OR AlphaMissense.0.01	ref	M_pLoF+Missense(5/5) OR AlphaMissense.0.01	NA	442186	ADD-SKATO	NA	NA	29.8028	7.3203	DF=1	ENSG00000107625	DDX50	DDX50	M_pLoF+Missense(5/5) OR AlphaMissense	0	height
10	210	ENSG00000122884.M_pLoF+Missense(5/5) OR AlphaMissense.0.01	ref	M_pLoF+Missense(5/5) OR AlphaMissense.0.01	NA	442186	ADD-SKATO	NA	NA	28.128	6.9448	DF=1	ENSG00000122884	P4HA1	P4HA1	M_pLoF+Missense(5/5) OR AlphaMissense	0	height
10	346	ENSG00000151468.M_pLoF+Missense(5/5) OR AlphaMissense.0.01	ref	M_pLoF+Missense(5/5) OR AlphaMissense.0.01	NA	442186	ADD-SKATO	NA	NA	28.1702	6.95427	DF=1	ENSG00000151468	CCDC3	CCDC3	M_pLoF+Missense(5/5) OR AlphaMissense	0	height
10	530	ENSG00000177853.M_pLoF+Missense(5/5) OR AlphaMissense.0.001	ref	M_pLoF+Missense(5/5) OR AlphaMissense.0.001	0.000122121	442186	ADD	0.327504	0.0567917	33.2554	8.09252	DF=1	ENSG00000177853	ZNF518A	ZNF518A	M_pLoF+Missense(5/5) OR AlphaMissense	0	height
10	530	ENSG00000177853.M_pLoF+Missense(5/5) OR AlphaMissense.0.01	ref	M_pLoF+Missense(5/5) OR AlphaMissense.0.01	0.000122121	442186	ADD	0.327504	0.0567917	33.2554	8.09252	DF=1	ENSG00000177853	ZNF518A	ZNF518A	M_pLoF+Missense(5/5) OR AlphaMissense	0	height
10	95	ENSG00000107625.M_pLoF+Missense(5/5) OR AlphaMissense.0.01	ref	M_pLoF+Missense(5/5) OR AlphaMissense.0.01	NA	442186	ADD-SKATO	NA	NA	29.8028	7.3203	DF=1	ENSG00000107625	DDX50	DDX50	M_pLoF+Missense(5/5) AND AlphaMissense	0	height
10	210	ENSG00000122884.M_pLoF+Missense(5/5) OR AlphaMissense.0.01	ref	M_pLoF+Missense(5/5) OR AlphaMissense.0.01	NA	442186	ADD-SKATO	NA	NA	28.128	6.9448	DF=1	ENSG00000122884	P4HA1	P4HA1	M_pLoF+Missense(5/5) AND AlphaMissense	0	height
10	268	ENSG00000138336.M_pLoF+Missense(5/5) OR AlphaMissense.0.01	ref	M_pLoF+Missense(5/5) OR AlphaMissense.0.01	NA	442186	ADD-SKATO	NA	NA	71.6096	16.5812	DF=1	ENSG00000138336	TET1	TET1	M_pLoF+Missense(5/5) AND AlphaMissense	0	height
10	346	ENSG00000151468.M_pLoF+Missense(5/5) OR AlphaMissense.0.01	ref	M_pLoF+Missense(5/5) OR AlphaMissense.0.01	NA	442186	ADD-SKATO	NA	NA	28.1702	6.95427	DF=1	ENSG00000151468	CCDC3	CCDC3	M_pLoF+Missense(5/5) AND AlphaMissense	0	height
10	451	ENSG00000166033.M_pLoF+Missense(5/5) OR AlphaMissense.0.001	ref	M_pLoF+Missense(5/5) OR AlphaMissense.0.001	0.000554065	442186	ADD	-0.157844	0.0266765	35.0105	8.48423	DF=1	ENSG00000166033	HTRA1	HTRA1	M_pLoF+Missense(5/5) AND AlphaMissense	0	height
10	451	ENSG00000166033.M_pLoF+Missense(5/5) OR AlphaMissense.0.01	ref	M_pLoF+Missense(5/5) OR AlphaMissense.0.01	0.000554065	442186	ADD	-0.157844	0.0266765	35.0105	8.48423	DF=1	ENSG00000166033	HTRA1	HTRA1	M_pLoF+Missense(5/5) AND AlphaMissense	0	height
10	530	ENSG00000177853.M_pLoF+Missense(5/5) OR AlphaMissense.0.001	ref	M_pLoF+Missense(5/5) OR AlphaMissense.0.001	0.000122121	442186	ADD	0.327504	0.0567917	33.2554	8.09252	DF=1	ENSG00000177853	ZNF518A	ZNF518A	M_pLoF+Missense(5/5) AND AlphaMissense	0	height
10	530	ENSG00000177853.M_pLoF+Missense(5/5) OR AlphaMissense.0.01	ref	M_pLoF+Missense(5/5) OR AlphaMissense.0.01	0.000122121	442186	ADD	0.327504	0.0567917	33.2554	8.09252	DF=1	ENSG00000177853	ZNF518A	ZNF518A	M_pLoF+Missense(5/5) AND AlphaMissense	0	height
10	288	ENSG00000148584.M_pLoF+Missense(5/5) OR AlphaMissense.0.01	ref	M_pLoF+Missense(5/5) OR AlphaMissense.0.01	NA	422173	ADD-SKAT	NA	NA	43.3698	10.3438	DF=1	ENSG00000148584	A1CF	A1CF	M_pLoF+Missense(5/5) OR AlphaMissense	0	LDL
10	288	ENSG00000148584.M_pLoF+Missense(5/5) OR AlphaMissense.0.01	ref	M_pLoF+Missense(5/5) OR AlphaMissense.0.01	NA	422643	ADD-SKATO	NA	NA	128.278	29.0107	DF=1	ENSG00000148584	A1CF	A1CF	M_pLoF+Missense(5/5) OR AlphaMissense	0	TG
11	42	ENSG00000062282.M_pLoF+Missense(5/5) OR AlphaMissense.0.01	ref	M_pLoF+Missense(5/5) OR AlphaMissense.0.01	0.00380874	359699	ADD	0.0896958	0.016287	30.3292	7.43818	DF=1	ENSG00000062282	DGAT2	DGAT2	M_pLoF+Missense(5/5) OR AlphaMissense	0	bilirubin
11	1207	ENSG00000244734.M_pLoF+Missense(5/5) OR AlphaMissense.0.001	ref	M_pLoF+Missense(5/5) OR AlphaMissense.0.001	0.000254379	359699	ADD	0.407194	0.0628955	41.9145	10.0207	DF=1	ENSG00000244734	HBB	HBB	M_pLoF+Missense(5/5) OR AlphaMissense	0	bilirubin
11	1207	ENSG00000244734.M_pLoF+Missense(5/5) OR AlphaMissense.0.01	ref	M_pLoF+Missense(5/5) OR AlphaMissense.0.01	0.000254379	359699	ADD	0.407194	0.0628955	41.9145	10.0207	DF=1	ENSG00000244734	HBB	HBB	M_pLoF+Missense(5/5) OR AlphaMissense	0	bilirubin
11	1207	ENSG00000244734.M_pLoF+Missense(5/5) OR AlphaMissense.0.001	ref	M_pLoF+Missense(5/5) OR AlphaMissense.0.001	0.000154296	359699	ADD	0.506437	0.0807829	39.3017	9.43994	DF=1	ENSG00000244734	HBB	HBB	M_pLoF+Missense(5/5) AND AlphaMissense	0	bilirubin
11	1207	ENSG00000244734.M_pLoF+Missense(5/5) OR AlphaMissense.0.01	ref	M_pLoF+Missense(5/5) OR AlphaMissense.0.01	0.000154296	359699	ADD	0.506437	0.0807829	39.3017	9.43994	DF=1	ENSG00000244734	HBB	HBB	M_pLoF+Missense(5/5) AND AlphaMissense	0	bilirubin
11	403	ENSG00000149311.M_pLoF+Missense(5/5) OR AlphaMissense.0.001	ref	M_pLoF+Missense(5/5) OR AlphaMissense.0.001	0.00759571	240333	ADD	0.461636	0.0622428	49.1176	11.6179	DF=1	ENSG00000149311	ATM	ATM	M_pLoF+Missense(5/5) OR AlphaMissense	1	Breast_cancer
11	403	ENSG00000149311.M_pLoF+Missense(5/5) OR AlphaMissense.0.01	ref	M_pLoF+Missense(5/5) OR AlphaMissense.0.01	NA	240333	ADD-SKATO	NA	NA	46.9887	11.1463	DF=1	ENSG00000149311	ATM	ATM	M_pLoF+Missense(5/5) AND AlphaMissense	1	Breast_cancer
11	537	ENSG00000162337.M_pLoF+Missense(5/5) OR AlphaMissense.0.01	ref	M_pLoF+Missense(5/5) OR AlphaMissense.0.01	NA	429619	ADD-SKATO	NA	NA	147.666	33.2508	DF=1	ENSG00000162337	LRP5	LRP5	M_pLoF+Missense(5/5) OR AlphaMissense	1	eBMD
11	1065	ENSG00000188487.M_pLoF+Missense(5/5) OR AlphaMissense.0.01	ref	M_pLoF+Missense(5/5) OR AlphaMissense.0.01	0.0152635	429619	ADD	0.0864029	0.00776541	123.802	28.0312	DF=1	ENSG00000188487	INSC	INSC	M_pLoF+Missense(5/5) OR AlphaMissense	0	eBMD
11	537	ENSG00000162337.M_pLoF+Missense(5/5) OR AlphaMissense.0.001	ref	M_pLoF+Missense(5/5) OR AlphaMissense.0.001	0.00020716	429619	ADD	-0.676775	0.0657281	106.02	24.1366	DF=1	ENSG00000162337	LRP5	LRP5	M_pLoF+Missense(5/5) AND AlphaMissense	1	eBMD
11	537	ENSG00000162337.M_pLoF+Missense(5/5) OR AlphaMissense.0.01	ref	M_pLoF+Missense(5/5) OR AlphaMissense.0.01	0.00020716	429619	ADD	-0.676775	0.0657281	106.02	24.1366	DF=1	ENSG00000162337	LRP5	LRP5	M_pLoF+Missense(5/5) AND AlphaMissense	1	eBMD
11	1065	ENSG00000188487.M_pLoF+Missense(5/5) OR AlphaMissense.0.01	ref	M_pLoF+Missense(5/5) OR AlphaMissense.0.01	0.0143616	429619	ADD	0.0860035	0.00799772	115.638	26.2437	DF=1	ENSG00000188487	INSC	INSC	M_pLoF+Missense(5/5) AND AlphaMissense	0	eBMD
11	380	ENSG00000149177.M_pLoF+Missense(5/5) OR AlphaMissense.0.01	ref	M_pLoF+Missense(5/5) OR AlphaMissense.0.01	NA	442186	ADD-SKATO	NA	NA	35.4504	8.58231	DF=1	ENSG00000149177	PTPRJ	PTPRJ	M_pLoF+Missense(5/5) OR AlphaMissense	0	height
11	391	ENSG00000149257.M_pLoF+Missense(5/5) OR AlphaMissense.0.01	ref	M_pLoF+Missense(5/5) OR AlphaMissense.0.01	NA	442186	ADD-SKATO	NA	NA	94.6494	21.6434	DF=1	ENSG00000149257	SERPINH1	SERPINH1	M_pLoF+Missense(5/5) OR AlphaMissense	0	height
11	484	ENSG00000152270.M_pLoF+Missense(5/5) OR AlphaMissense.0.01	ref	M_pLoF+Missense(5/5) OR AlphaMissense.0.01	NA	442186	ADD-SKATO	NA	NA	87.2986	20.0301	DF=1	ENSG00000152270	PDE3B	PDE3B	M_pLoF+Missense(5/5) OR AlphaMissense	0	height
11	634	ENSG00000167333.M_pLoF+Missense(5/5) OR AlphaMissense.0.001	ref	M_pLoF+Missense(5/5) OR AlphaMissense.0.001	0.00150163	442186	ADD	-0.0880063	0.0162205	29.4373	7.2384	DF=1	ENSG00000167333	TRIM68	TRIM68	M_pLoF+Missense(5/5) OR AlphaMissense	0	height
11	634	ENSG00000167333.M_pLoF+Missense(5/5) OR AlphaMissense.0.01	ref	M_pLoF+Missense(5/5) OR AlphaMissense.0.01	0.00150163	442186	ADD	-0.0880063	0.0162205	29.4373	7.2384	DF=1	ENSG00000167333	TRIM68	TRIM68	M_pLoF+Missense(5/5) OR AlphaMissense	0	height
11	663	ENSG00000168056.M_pLoF+Missense(5/5) OR AlphaMissense.0.01	ref	M_pLoF+Missense(5/5) OR AlphaMissense.0.01	NA	442186	ADD-SKAT	NA	NA	82.1248	18.8936	DF=1	ENSG00000168056	LTBP3	LTBP3	M_pLoF+Missense(5/5) OR AlphaMissense	1	height
11	858	ENSG00000175634.M_pLoF+Missense(5/5) OR AlphaMissense.0.01	ref	M_pLoF+Missense(5/5) OR AlphaMissense.0.01	NA	442186	ADD-SKAT	NA	NA	29.0082	7.14224	DF=1	ENSG00000175634	RPS6KB2	RPS6KB2	M_pLoF+Missense(5/5) OR AlphaMissense	0	height
11	884	ENSG00000176971.M_pLoF+Missense(5/5) OR AlphaMissense.0.01	ref	M_pLoF+Missense(5/5) OR AlphaMissense.0.01	NA	442186	ADD-SKATO	NA	NA	68.7461	15.9508	DF=1	ENSG00000176971	FIBIN	FIBIN	M_pLoF+Missense(5/5) OR AlphaMissense	0	height
11	544	ENSG00000165458.M_pLoF+Missense(5/5) OR AlphaMissense.0.01	ref	M_pLoF+Missense(5/5) OR AlphaMissense.0.01	NA	442186	ADD-SKATO	NA	NA	33.5174	8.15102	DF=1	ENSG00000165458	INPPL1	INPPL1	M_pLoF+Missense(5/5) OR AlphaMissense	0	height
11	613	ENSG00000166801.M_pLoF+Missense(5/5) OR AlphaMissense.0.01	ref	M_pLoF+Missense(5/5) OR AlphaMissense.0.01	NA	442186	ADD-SKATO	NA	NA	44.5433	10.6042	DF=1	ENSG00000166801	FAM111A	FAM111A	M_pLoF+Missense(5/5) OR AlphaMissense	0	height
11	380	ENSG00000149177.M_pLoF+Missense(5/5) OR AlphaMissense.0.001	ref	M_pLoF+Missense(5/5) OR AlphaMissense.0.001	0.000547281	442186	ADD	-0.144349	0.0268588	28.8837	7.11432	DF=1	ENSG00000149177	PTPRJ	PTPRJ	M_pLoF+Missense(5/5) AND AlphaMissense	0	height
11	380	ENSG00000149177.M_pLoF+Missense(5/5) OR AlphaMissense.0.01	ref	M_pLoF+Missense(5/5) OR AlphaMissense.0.01	0.000547281	442186	ADD	-0.144349	0.0268588	28.8837	7.11432	DF=1	ENSG00000149177	PTPRJ	PTPRJ	M_pLoF+Missense(5/5) AND AlphaMissense	0	height
11	391	ENSG00000149257.M_pLoF+Missense(5/5) OR AlphaMissense.0.01	ref	M_pLoF+Missense(5/5) OR AlphaMissense.0.01	NA	442186	ADD-SKATO	NA	NA	73.324	16.9585	DF=1	ENSG00000149257	SERPINH1	SERPINH1	M_pLoF+Missense(5/5) AND AlphaMissense	0	height
11	484	ENSG00000152270.M_pLoF+Missense(5/5) OR AlphaMissense.0.01	ref	M_pLoF+Missense(5/5) OR AlphaMissense.0.01	0.00210545	442186	ADD	0.119098	0.0137163	75.3938	17.4139	DF=1	ENSG00000152270	PDE3B	PDE3B	M_pLoF+Missense(5/5) AND AlphaMissense	0	height
11	544	ENSG00000165458.M_pLoF+Missense(5/5) OR AlphaMissense.0.01	ref	M_pLoF+Missense(5/5) OR AlphaMissense.0.01	NA	442186	ADD-SKATO	NA	NA	33.5174	8.15102	DF=1	ENSG00000165458	INPPL1	INPPL1	M_pLoF+Missense(5/5) AND AlphaMissense	0	height
11	613	ENSG00000166801.M_pLoF+Missense(5/5) OR AlphaMissense.0.01	ref	M_pLoF+Missense(5/5) OR AlphaMissense.0.01	NA	442186	ADD-SKATO	NA	NA	44.5433	10.6042	DF=1	ENSG00000166801	FAM111A	FAM111A	M_pLoF+Missense(5/5) AND AlphaMissense	0	height
11	858	ENSG00000175634.M_pLoF+Missense(5/5) OR AlphaMissense.0.01	ref	M_pLoF+Missense(5/5) OR AlphaMissense.0.01	NA	442186	ADD-SKAT	NA	NA	28.4182	7.00992	DF=1	ENSG00000175634	RPS6KB2	RPS6KB2	M_pLoF+Missense(5/5) AND AlphaMissense	0	height
11	1149	ENSG00000213445.M_pLoF+Missense(5/5) OR AlphaMissense.0.01	ref	M_pLoF+Missense(5/5) OR AlphaMissense.0.01	0.00439097	443182	ADD	-0.234081	0.0388094	37.3375	9.0028	DF=1	ENSG00000213445	SIPA1	SIPA1	M_pLoF+Missense(5/5) OR AlphaMissense	0	hypertension
11	149	ENSG00000110245.M_pLoF+Missense(5/5) OR AlphaMissense.0.01	ref	M_pLoF+Missense(5/5) OR AlphaMissense.0.01	NA	422173	ADD-SKATO	NA	NA	79.9766	18.4215	DF=1	ENSG00000110245	APOC3	APOC3	M_pLoF+Missense(5/5) OR AlphaMissense	0	LDL
11	149	ENSG00000110245.M_pLoF+Missense(5/5) OR AlphaMissense.0.01	ref	M_pLoF+Missense(5/5) OR AlphaMissense.0.01	NA	422173	ADD-SKATO	NA	NA	77.137	17.7972	DF=1	ENSG00000110245	APOC3	APOC3	M_pLoF+Missense(5/5) AND AlphaMissense	0	LDL
11	632	ENSG00000167325.M_pLoF+Missense(5/5) OR AlphaMissense.singleton	ref	M_pLoF+Missense(5/5) OR AlphaMissense.singleton	6.27329e-05	430396	ADD	-0.634146	0.108898	33.9108	8.23884	DF=1	ENSG00000167325	RRM1	RRM1	M_pLoF+Missense(5/5) OR AlphaMissense	1	RBC
11	238	ENSG00000129173.M_pLoF+Missense(5/5) OR AlphaMissense.0.01	ref	M_pLoF+Missense(5/5) OR AlphaMissense.0.01	NA	430396	ADD-SKAT	NA	NA	63.2292	14.7352	DF=1	ENSG00000129173	E2F8	E2F8	M_pLoF+Missense(5/5) OR AlphaMissense	0	RBC
11	1207	ENSG00000244734.M_pLoF+Missense(5/5) OR AlphaMissense.0.01	ref	M_pLoF+Missense(5/5) OR AlphaMissense.0.01	NA	430396	ADD-SKATO	NA	NA	544.555	119.715	DF=1	ENSG00000244734	HBB	HBB	M_pLoF+Missense(5/5) OR AlphaMissense	0	RBC
11	238	ENSG00000129173.M_pLoF+Missense(5/5) OR AlphaMissense.0.01	ref	M_pLoF+Missense(5/5) OR AlphaMissense.0.01	NA	430396	ADD-SKAT	NA	NA	63.2292	14.7352	DF=1	ENSG00000129173	E2F8	E2F8	M_pLoF+Missense(5/5) AND AlphaMissense	0	RBC
11	1207	ENSG00000244734.M_pLoF+Missense(5/5) OR AlphaMissense.0.01	ref	M_pLoF+Missense(5/5) OR AlphaMissense.0.01	NA	430396	ADD-SKATO	NA	NA	544.555	119.715	DF=1	ENSG00000244734	HBB	HBB	M_pLoF+Missense(5/5) AND AlphaMissense	0	RBC
11	149	ENSG00000110245.M_pLoF+Missense(5/5) OR AlphaMissense.0.01	ref	M_pLoF+Missense(5/5) OR AlphaMissense.0.01	0.00264881	422643	ADD	-1.16883	0.019466	3605.35	784.768	DF=1	ENSG00000110245	APOC3	APOC3	M_pLoF+Missense(5/5) OR AlphaMissense	0	TG
11	23	ENSG00000025434.M_pLoF+Missense(5/5) OR AlphaMissense.0.001	ref	M_pLoF+Missense(5/5) OR AlphaMissense.0.001	0.00148707	422643	ADD	-0.143975	0.0259144	30.867	7.55856	DF=1	ENSG00000025434	NR1H3	NR1H3	M_pLoF+Missense(5/5) OR AlphaMissense	0	TG
11	23	ENSG00000025434.M_pLoF+Missense(5/5) OR AlphaMissense.0.01	ref	M_pLoF+Missense(5/5) OR AlphaMissense.0.01	0.00148707	422643	ADD	-0.143975	0.0259144	30.867	7.55856	DF=1	ENSG00000025434	NR1H3	NR1H3	M_pLoF+Missense(5/5) OR AlphaMissense	0	TG
11	147	ENSG00000110243.M_pLoF+Missense(5/5) OR AlphaMissense.0.01	ref	M_pLoF+Missense(5/5) OR AlphaMissense.0.01	NA	422643	ADD-SKATO	NA	NA	320.63	70.9764	DF=1	ENSG00000110243	APOA5	APOA5	M_pLoF+Missense(5/5) OR AlphaMissense	1	TG
11	484	ENSG00000152270.M_pLoF+Missense(5/5) OR AlphaMissense.0.01	ref	M_pLoF+Missense(5/5) OR AlphaMissense.0.01	0.0020916	422643	ADD	-0.373008	0.0218976	290.164	64.3393	DF=1	ENSG00000152270	PDE3B	PDE3B	M_pLoF+Missense(5/5) OR AlphaMissense	0	TG
11	23	ENSG00000025434.M_pLoF+Missense(5/5) OR AlphaMissense.0.001	ref	M_pLoF+Missense(5/5) OR AlphaMissense.0.001	0.00148707	422643	ADD	-0.143975	0.0259144	30.867	7.55856	DF=1	ENSG00000025434	NR1H3	NR1H3	M_pLoF+Missense(5/5) AND AlphaMissense	0	TG
11	23	ENSG00000025434.M_pLoF+Missense(5/5) OR AlphaMissense.0.01	ref	M_pLoF+Missense(5/5) OR AlphaMissense.0.01	0.00148707	422643	ADD	-0.143975	0.0259144	30.867	7.55856	DF=1	ENSG00000025434	NR1H3	NR1H3	M_pLoF+Missense(5/5) AND AlphaMissense	0	TG
11	147	ENSG00000110243.M_pLoF+Missense(5/5) OR AlphaMissense.0.01	ref	M_pLoF+Missense(5/5) OR AlphaMissense.0.01	NA	422643	ADD-SKATO	NA	NA	320.63	70.9764	DF=1	ENSG00000110243	APOA5	APOA5	M_pLoF+Missense(5/5) AND AlphaMissense	1	TG
11	149	ENSG00000110245.M_pLoF+Missense(5/5) OR AlphaMissense.0.01	ref	M_pLoF+Missense(5/5) OR AlphaMissense.0.01	0.00260622	422643	ADD	-1.17294	0.0196232	3572.82	777.703	DF=1	ENSG00000110245	APOC3	APOC3	M_pLoF+Missense(5/5) AND AlphaMissense	0	TG
11	484	ENSG00000152270.M_pLoF+Missense(5/5) OR AlphaMissense.0.01	ref	M_pLoF+Missense(5/5) OR AlphaMissense.0.01	0.0020916	422643	ADD	-0.373008	0.0218976	290.164	64.3393	DF=1	ENSG00000152270	PDE3B	PDE3B	M_pLoF+Missense(5/5) AND AlphaMissense	0	TG
11	484	ENSG00000152270.M_pLoF+Missense(5/5) OR AlphaMissense.0.01	ref	M_pLoF+Missense(5/5) OR AlphaMissense.0.01	0.00210378	442300	ADD	-0.117035	0.0169055	47.9266	11.3541	DF=1	ENSG00000152270	PDE3B	PDE3B	M_pLoF+Missense(5/5) OR AlphaMissense	0	WHR
11	484	ENSG00000152270.M_pLoF+Missense(5/5) OR AlphaMissense.0.01	ref	M_pLoF+Missense(5/5) OR AlphaMissense.0.01	0.00210378	442300	ADD	-0.117035	0.0169055	47.9266	11.3541	DF=1	ENSG00000152270	PDE3B	PDE3B	M_pLoF+Missense(5/5) AND AlphaMissense	0	WHR
12	204	ENSG00000111252.M_pLoF+Missense(5/5) OR AlphaMissense.0.01	ref	M_pLoF+Missense(5/5) OR AlphaMissense.0.01	0.00548792	359699	ADD	0.0971112	0.0137173	50.1192	11.8396	DF=1	ENSG00000111252	SH2B3	SH2B3	M_pLoF+Missense(5/5) OR AlphaMissense	0	bilirubin
12	271	ENSG00000111700.M_pLoF+Missense(5/5) OR AlphaMissense.0.01	ref	M_pLoF+Missense(5/5) OR AlphaMissense.0.01	NA	359699	ADD-SKATO	NA	NA	652.988	143.301	DF=1	ENSG00000111700	SLCO1B3	SLCO1B3	M_pLoF+Missense(5/5) OR AlphaMissense	0	bilirubin
12	400	ENSG00000134538.M_pLoF+Missense(5/5) OR AlphaMissense.0.001	ref	M_pLoF+Missense(5/5) OR AlphaMissense.0.001	0.00267863	359699	ADD	0.297963	0.0195913	231.31	51.5104	DF=1	ENSG00000134538	SLCO1B1	SLCO1B1	M_pLoF+Missense(5/5) OR AlphaMissense	0	bilirubin
12	400	ENSG00000134538.M_pLoF+Missense(5/5) OR AlphaMissense.0.01	ref	M_pLoF+Missense(5/5) OR AlphaMissense.0.01	0.00267863	359699	ADD	0.297963	0.0195913	231.31	51.5104	DF=1	ENSG00000134538	SLCO1B1	SLCO1B1	M_pLoF+Missense(5/5) OR AlphaMissense	0	bilirubin
12	484	ENSG00000139155.M_pLoF+Missense(5/5) OR AlphaMissense.0.01	ref	M_pLoF+Missense(5/5) OR AlphaMissense.0.01	NA	359699	ADD-SKATO	NA	NA	34.1338	8.28861	DF=1	ENSG00000139155	SLCO1C1	SLCO1C1	M_pLoF+Missense(5/5) OR AlphaMissense	0	bilirubin
12	204	ENSG00000111252.M_pLoF+Missense(5/5) OR AlphaMissense.0.01	ref	M_pLoF+Missense(5/5) OR AlphaMissense.0.01	NA	359699	ADD-SKATO	NA	NA	47.9021	11.3487	DF=1	ENSG00000111252	SH2B3	SH2B3	M_pLoF+Missense(5/5) AND AlphaMissense	0	bilirubin
12	271	ENSG00000111700.M_pLoF+Missense(5/5) OR AlphaMissense.0.01	ref	M_pLoF+Missense(5/5) OR AlphaMissense.0.01	NA	359699	ADD-SKATO	NA	NA	609.376	133.816	DF=1	ENSG00000111700	SLCO1B3	SLCO1B3	M_pLoF+Missense(5/5) AND AlphaMissense	0	bilirubin
12	400	ENSG00000134538.M_pLoF+Missense(5/5) OR AlphaMissense.0.01	ref	M_pLoF+Missense(5/5) OR AlphaMissense.0.01	NA	359699	ADD-SKATO	NA	NA	169.971	38.1245	DF=1	ENSG00000134538	SLCO1B1	SLCO1B1	M_pLoF+Missense(5/5) AND AlphaMissense	0	bilirubin
12	723	ENSG00000173064.M_pLoF+Missense(5/5) OR AlphaMissense.singleton	ref	M_pLoF+Missense(5/5) OR AlphaMissense.singleton	7.81052e-05	441712	ADD	0.606345	0.113143	28.7201	7.07763	DF=1	ENSG00000173064	HECTD4	HECTD4	M_pLoF+Missense(5/5) OR AlphaMissense	0	BMI
12	723	ENSG00000173064.M_pLoF+Missense(5/5) OR AlphaMissense.singleton	ref	M_pLoF+Missense(5/5) OR AlphaMissense.singleton	7.81052e-05	441712	ADD	0.606345	0.113143	28.7201	7.07763	DF=1	ENSG00000173064	HECTD4	HECTD4	M_pLoF+Missense(5/5) AND AlphaMissense	0	BMI
12	451	ENSG00000135517.M_pLoF+Missense(5/5) OR AlphaMissense.0.01	ref	M_pLoF+Missense(5/5) OR AlphaMissense.0.01	NA	443182	ADD-SKATO	NA	NA	156.55	35.1925	DF=1	ENSG00000135517	MIP	MIP	M_pLoF+Missense(5/5) OR AlphaMissense	1	Cataract
12	451	ENSG00000135517.M_pLoF+Missense(5/5) OR AlphaMissense.0.01	ref	M_pLoF+Missense(5/5) OR AlphaMissense.0.01	NA	443182	ADD-SKATO	NA	NA	156.55	35.1925	DF=1	ENSG00000135517	MIP	MIP	M_pLoF+Missense(5/5) AND AlphaMissense	1	Cataract
12	189	ENSG00000111186.M_pLoF+Missense(5/5) OR AlphaMissense.0.001	ref	M_pLoF+Missense(5/5) OR AlphaMissense.0.001	0.00079489	429619	ADD	0.20938	0.0334521	39.1765	9.4121	DF=1	ENSG00000111186	WNT5B	WNT5B	M_pLoF+Missense(5/5) OR AlphaMissense	0	eBMD
12	189	ENSG00000111186.M_pLoF+Missense(5/5) OR AlphaMissense.0.01	ref	M_pLoF+Missense(5/5) OR AlphaMissense.0.01	0.00079489	429619	ADD	0.20938	0.0334521	39.1765	9.4121	DF=1	ENSG00000111186	WNT5B	WNT5B	M_pLoF+Missense(5/5) OR AlphaMissense	0	eBMD
12	358	ENSG00000125084.M_pLoF+Missense(5/5) OR AlphaMissense.0.001	ref	M_pLoF+Missense(5/5) OR AlphaMissense.0.001	0.00050859	429619	ADD	-0.432363	0.0418127	106.925	24.3351	DF=1	ENSG00000125084	WNT1	WNT1	M_pLoF+Missense(5/5) OR AlphaMissense	1	eBMD
12	421	ENSG00000135404.M_pLoF+Missense(5/5) OR AlphaMissense.0.001	ref	M_pLoF+Missense(5/5) OR AlphaMissense.0.001	0.000357293	429619	ADD	0.266913	0.0498693	28.6466	7.06116	DF=1	ENSG00000135404	CD63	CD63	M_pLoF+Missense(5/5) OR AlphaMissense	0	eBMD
12	421	ENSG00000135404.M_pLoF+Missense(5/5) OR AlphaMissense.0.01	ref	M_pLoF+Missense(5/5) OR AlphaMissense.0.01	0.000357293	429619	ADD	0.266913	0.0498693	28.6466	7.06116	DF=1	ENSG00000135404	CD63	CD63	M_pLoF+Missense(5/5) OR AlphaMissense	0	eBMD
12	683	ENSG00000170374.M_pLoF+Missense(5/5) OR AlphaMissense.0.01	ref	M_pLoF+Missense(5/5) OR AlphaMissense.0.01	NA	429619	ADD-SKATO	NA	NA	42.523	10.1558	DF=1	ENSG00000170374	SP7	SP7	M_pLoF+Missense(5/5) OR AlphaMissense	1	eBMD
12	358	ENSG00000125084.M_pLoF+Missense(5/5) OR AlphaMissense.0.001	ref	M_pLoF+Missense(5/5) OR AlphaMissense.0.001	0.000219962	429619	ADD	-0.564456	0.0635466	78.8997	18.1848	DF=1	ENSG00000125084	WNT1	WNT1	M_pLoF+Missense(5/5) AND AlphaMissense	1	eBMD
12	358	ENSG00000125084.M_pLoF+Missense(5/5) OR AlphaMissense.0.01	ref	M_pLoF+Missense(5/5) OR AlphaMissense.0.01	0.000219962	429619	ADD	-0.564456	0.0635466	78.8997	18.1848	DF=1	ENSG00000125084	WNT1	WNT1	M_pLoF+Missense(5/5) AND AlphaMissense	1	eBMD
12	421	ENSG00000135404.M_pLoF+Missense(5/5) OR AlphaMissense.0.001	ref	M_pLoF+Missense(5/5) OR AlphaMissense.0.001	0.000357293	429619	ADD	0.266913	0.0498693	28.6466	7.06116	DF=1	ENSG00000135404	CD63	CD63	M_pLoF+Missense(5/5) AND AlphaMissense	0	eBMD
12	421	ENSG00000135404.M_pLoF+Missense(5/5) OR AlphaMissense.0.01	ref	M_pLoF+Missense(5/5) OR AlphaMissense.0.01	0.000357293	429619	ADD	0.266913	0.0498693	28.6466	7.06116	DF=1	ENSG00000135404	CD63	CD63	M_pLoF+Missense(5/5) AND AlphaMissense	0	eBMD
12	683	ENSG00000170374.M_pLoF+Missense(5/5) OR AlphaMissense.0.01	ref	M_pLoF+Missense(5/5) OR AlphaMissense.0.01	NA	429619	ADD-SKATO	NA	NA	42.523	10.1558	DF=1	ENSG00000170374	SP7	SP7	M_pLoF+Missense(5/5) AND AlphaMissense	1	eBMD
12	309	ENSG00000120833.M_pLoF+Missense(5/5) OR AlphaMissense.0.01	ref	M_pLoF+Missense(5/5) OR AlphaMissense.0.01	NA	442186	ADD-SKAT	NA	NA	30.5372	7.48477	DF=1	ENSG00000120833	SOCS2	SOCS2	M_pLoF+Missense(5/5) OR AlphaMissense	0	height
12	358	ENSG00000125084.M_pLoF+Missense(5/5) OR AlphaMissense.0.01	ref	M_pLoF+Missense(5/5) OR AlphaMissense.0.01	NA	442186	ADD-SKATO	NA	NA	30.3848	7.45064	DF=1	ENSG00000125084	WNT1	WNT1	M_pLoF+Missense(5/5) OR AlphaMissense	0	height
12	470	ENSG00000139044.M_pLoF+Missense(5/5) OR AlphaMissense.0.001	ref	M_pLoF+Missense(5/5) OR AlphaMissense.0.001	0.00469373	442186	ADD	0.0869438	0.00925406	88.2699	20.2433	DF=1	ENSG00000139044	B4GALNT3	B4GALNT3	M_pLoF+Missense(5/5) OR AlphaMissense	0	height
12	470	ENSG00000139044.M_pLoF+Missense(5/5) OR AlphaMissense.0.01	ref	M_pLoF+Missense(5/5) OR AlphaMissense.0.01	0.00469373	442186	ADD	0.0869438	0.00925406	88.2699	20.2433	DF=1	ENSG00000139044	B4GALNT3	B4GALNT3	M_pLoF+Missense(5/5) OR AlphaMissense	0	height
12	571	ENSG00000149948.M_pLoF+Missense(5/5) OR AlphaMissense.0.01	ref	M_pLoF+Missense(5/5) OR AlphaMissense.0.01	NA	442186	ADD-SKATO	NA	NA	66.2601	15.4032	DF=1	ENSG00000149948	HMGA2	HMGA2	M_pLoF+Missense(5/5) OR AlphaMissense	0	height
12	787	ENSG00000179295.M_pLoF+Missense(5/5) OR AlphaMissense.0.01	ref	M_pLoF+Missense(5/5) OR AlphaMissense.0.01	NA	442186	ADD-SKATO	NA	NA	119.409	27.0695	DF=1	ENSG00000179295	PTPN11	PTPN11	M_pLoF+Missense(5/5) OR AlphaMissense	1	height
12	1050	ENSG00000257727.M_pLoF+Missense(5/5) OR AlphaMissense.0.001	ref	M_pLoF+Missense(5/5) OR AlphaMissense.0.001	0.000632087	442186	ADD	-0.177839	0.0250785	50.2866	11.8766	DF=1	ENSG00000257727	CNPY2	CNPY2	M_pLoF+Missense(5/5) OR AlphaMissense	0	height
12	1050	ENSG00000257727.M_pLoF+Missense(5/5) OR AlphaMissense.0.01	ref	M_pLoF+Missense(5/5) OR AlphaMissense.0.01	0.000632087	442186	ADD	-0.177839	0.0250785	50.2866	11.8766	DF=1	ENSG00000257727	CNPY2	CNPY2	M_pLoF+Missense(5/5) OR AlphaMissense	0	height
12	736	ENSG00000174233.M_pLoF+Missense(5/5) OR AlphaMissense.0.001	ref	M_pLoF+Missense(5/5) OR AlphaMissense.0.001	0.00191775	442186	ADD	-0.0923585	0.0144453	40.8789	9.79059	DF=1	ENSG00000174233	ADCY6	ADCY6	M_pLoF+Missense(5/5) OR AlphaMissense	0	height
12	736	ENSG00000174233.M_pLoF+Missense(5/5) OR AlphaMissense.0.01	ref	M_pLoF+Missense(5/5) OR AlphaMissense.0.01	0.00191775	442186	ADD	-0.0923585	0.0144453	40.8789	9.79059	DF=1	ENSG00000174233	ADCY6	ADCY6	M_pLoF+Missense(5/5) OR AlphaMissense	0	height
12	470	ENSG00000139044.M_pLoF+Missense(5/5) OR AlphaMissense.0.001	ref	M_pLoF+Missense(5/5) OR AlphaMissense.0.001	0.00293655	442186	ADD	0.0894635	0.0116774	58.6946	13.7348	DF=1	ENSG00000139044	B4GALNT3	B4GALNT3	M_pLoF+Missense(5/5) AND AlphaMissense	0	height
12	470	ENSG00000139044.M_pLoF+Missense(5/5) OR AlphaMissense.0.01	ref	M_pLoF+Missense(5/5) OR AlphaMissense.0.01	0.00293655	442186	ADD	0.0894635	0.0116774	58.6946	13.7348	DF=1	ENSG00000139044	B4GALNT3	B4GALNT3	M_pLoF+Missense(5/5) AND AlphaMissense	0	height
12	571	ENSG00000149948.M_pLoF+Missense(5/5) OR AlphaMissense.0.001	ref	M_pLoF+Missense(5/5) OR AlphaMissense.0.001	4.63606e-05	442186	ADD	-0.62638	0.0926934	45.6644	10.8528	DF=1	ENSG00000149948	HMGA2	HMGA2	M_pLoF+Missense(5/5) AND AlphaMissense	0	height
12	571	ENSG00000149948.M_pLoF+Missense(5/5) OR AlphaMissense.0.01	ref	M_pLoF+Missense(5/5) OR AlphaMissense.0.01	NA	442186	ADD-SKAT	NA	NA	45.6644	10.8528	DF=1	ENSG00000149948	HMGA2	HMGA2	M_pLoF+Missense(5/5) AND AlphaMissense	0	height
12	571	ENSG00000149948.M_pLoF+Missense(5/5) OR AlphaMissense.0.01	ref	M_pLoF+Missense(5/5) OR AlphaMissense.0.01	NA	442186	ADD-SKATO	NA	NA	45.6644	10.8528	DF=1	ENSG00000149948	HMGA2	HMGA2	M_pLoF+Missense(5/5) AND AlphaMissense	0	height
12	571	ENSG00000149948.M_pLoF+Missense(5/5) OR AlphaMissense.0.01	ref	M_pLoF+Missense(5/5) OR AlphaMissense.0.01	4.63606e-05	442186	ADD	-0.62638	0.0926934	45.6644	10.8528	DF=1	ENSG00000149948	HMGA2	HMGA2	M_pLoF+Missense(5/5) AND AlphaMissense	0	height
12	736	ENSG00000174233.M_pLoF+Missense(5/5) OR AlphaMissense.0.001	ref	M_pLoF+Missense(5/5) OR AlphaMissense.0.001	0.00191775	442186	ADD	-0.0923585	0.0144453	40.8789	9.79059	DF=1	ENSG00000174233	ADCY6	ADCY6	M_pLoF+Missense(5/5) AND AlphaMissense	0	height
12	736	ENSG00000174233.M_pLoF+Missense(5/5) OR AlphaMissense.0.01	ref	M_pLoF+Missense(5/5) OR AlphaMissense.0.01	0.00191775	442186	ADD	-0.0923585	0.0144453	40.8789	9.79059	DF=1	ENSG00000174233	ADCY6	ADCY6	M_pLoF+Missense(5/5) AND AlphaMissense	0	height
12	1050	ENSG00000257727.M_pLoF+Missense(5/5) OR AlphaMissense.0.001	ref	M_pLoF+Missense(5/5) OR AlphaMissense.0.001	0.000574419	442186	ADD	-0.183839	0.0263013	48.8562	11.56	DF=1	ENSG00000257727	CNPY2	CNPY2	M_pLoF+Missense(5/5) AND AlphaMissense	0	height
12	1050	ENSG00000257727.M_pLoF+Missense(5/5) OR AlphaMissense.0.01	ref	M_pLoF+Missense(5/5) OR AlphaMissense.0.01	0.000574419	442186	ADD	-0.183839	0.0263013	48.8562	11.56	DF=1	ENSG00000257727	CNPY2	CNPY2	M_pLoF+Missense(5/5) AND AlphaMissense	0	height
12	204	ENSG00000111252.M_pLoF+Missense(5/5) OR AlphaMissense.0.01	ref	M_pLoF+Missense(5/5) OR AlphaMissense.0.01	0.00539589	422173	ADD	-0.0846413	0.0138563	37.3139	8.99756	DF=1	ENSG00000111252	SH2B3	SH2B3	M_pLoF+Missense(5/5) OR AlphaMissense	0	LDL
12	204	ENSG00000111252.M_pLoF+Missense(5/5) OR AlphaMissense.0.01	ref	M_pLoF+Missense(5/5) OR AlphaMissense.0.01	0.00296587	430396	ADD	0.18278	0.0158713	132.626	29.962	DF=1	ENSG00000111252	SH2B3	SH2B3	M_pLoF+Missense(5/5) OR AlphaMissense	1	RBC
12	204	ENSG00000111252.M_pLoF+Missense(5/5) OR AlphaMissense.0.01	ref	M_pLoF+Missense(5/5) OR AlphaMissense.0.01	0.00296587	430396	ADD	0.18278	0.0158713	132.626	29.962	DF=1	ENSG00000111252	SH2B3	SH2B3	M_pLoF+Missense(5/5) AND AlphaMissense	1	RBC
12	409	ENSG00000135100.M_pLoF+Missense(5/5) OR AlphaMissense.0.01	ref	M_pLoF+Missense(5/5) OR AlphaMissense.0.01	NA	443182	ADD-SKAT	NA	NA	31.6285	7.72893	DF=1	ENSG00000135100	HNF1A	HNF1A	M_pLoF+Missense(5/5) OR AlphaMissense	1	T2D
12	409	ENSG00000135100.M_pLoF+Missense(5/5) OR AlphaMissense.0.01	ref	M_pLoF+Missense(5/5) OR AlphaMissense.0.01	NA	443182	ADD-SKAT	NA	NA	31.6285	7.72893	DF=1	ENSG00000135100	HNF1A	HNF1A	M_pLoF+Missense(5/5) AND AlphaMissense	1	T2D
12	736	ENSG00000174233.M_pLoF+Missense(5/5) OR AlphaMissense.0.001	ref	M_pLoF+Missense(5/5) OR AlphaMissense.0.001	0.00190231	422643	ADD	0.120242	0.0227344	27.9737	6.91017	DF=1	ENSG00000174233	ADCY6	ADCY6	M_pLoF+Missense(5/5) OR AlphaMissense	0	TG
12	736	ENSG00000174233.M_pLoF+Missense(5/5) OR AlphaMissense.0.01	ref	M_pLoF+Missense(5/5) OR AlphaMissense.0.01	0.00190231	422643	ADD	0.120242	0.0227344	27.9737	6.91017	DF=1	ENSG00000174233	ADCY6	ADCY6	M_pLoF+Missense(5/5) OR AlphaMissense	0	TG
12	736	ENSG00000174233.M_pLoF+Missense(5/5) OR AlphaMissense.0.001	ref	M_pLoF+Missense(5/5) OR AlphaMissense.0.001	0.00190231	422643	ADD	0.120242	0.0227344	27.9737	6.91017	DF=1	ENSG00000174233	ADCY6	ADCY6	M_pLoF+Missense(5/5) AND AlphaMissense	0	TG
12	736	ENSG00000174233.M_pLoF+Missense(5/5) OR AlphaMissense.0.01	ref	M_pLoF+Missense(5/5) OR AlphaMissense.0.01	0.00190231	422643	ADD	0.120242	0.0227344	27.9737	6.91017	DF=1	ENSG00000174233	ADCY6	ADCY6	M_pLoF+Missense(5/5) AND AlphaMissense	0	TG
13	176	ENSG00000139618.M_pLoF+Missense(5/5) OR AlphaMissense.0.001	ref	M_pLoF+Missense(5/5) OR AlphaMissense.0.001	0.00180791	240333	ADD	1.79248	0.0830653	343.84	76.0314	DF=1	ENSG00000139618	BRCA2	BRCA2	M_pLoF+Missense(5/5) OR AlphaMissense	1	Breast_cancer
13	176	ENSG00000139618.M_pLoF+Missense(5/5) OR AlphaMissense.0.001	ref	M_pLoF+Missense(5/5) OR AlphaMissense.0.001	0.00180791	240333	ADD	1.79248	0.0830653	343.84	76.0314	DF=1	ENSG00000139618	BRCA2	BRCA2	M_pLoF+Missense(5/5) AND AlphaMissense	1	Breast_cancer
13	176	ENSG00000139618.M_pLoF+Missense(5/5) OR AlphaMissense.0.001	ref	M_pLoF+Missense(5/5) OR AlphaMissense.0.001	0.00184867	202849	ADD	0.828316	0.114025	44.9378	10.6917	DF=1	ENSG00000139618	BRCA2	BRCA2	M_pLoF+Missense(5/5) OR AlphaMissense	1	Cancer_of_prostate
13	176	ENSG00000139618.M_pLoF+Missense(5/5) OR AlphaMissense.0.001	ref	M_pLoF+Missense(5/5) OR AlphaMissense.0.001	0.00184867	202849	ADD	0.828316	0.114025	44.9378	10.6917	DF=1	ENSG00000139618	BRCA2	BRCA2	M_pLoF+Missense(5/5) AND AlphaMissense	1	Cancer_of_prostate
13	37	ENSG00000102595.M_pLoF+Missense(5/5) OR AlphaMissense.0.01	ref	M_pLoF+Missense(5/5) OR AlphaMissense.0.01	NA	442186	ADD-SKATO	NA	NA	41.2627	9.87588	DF=1	ENSG00000102595	UGGT2	UGGT2	M_pLoF+Missense(5/5) OR AlphaMissense	0	height
13	37	ENSG00000102595.M_pLoF+Missense(5/5) OR AlphaMissense.0.01	ref	M_pLoF+Missense(5/5) OR AlphaMissense.0.01	0.00514829	442186	ADD	0.0543427	0.00875521	38.5256	9.26728	DF=1	ENSG00000102595	UGGT2	UGGT2	M_pLoF+Missense(5/5) AND AlphaMissense	0	height
13	241	ENSG00000174032.M_pLoF+Missense(5/5) OR AlphaMissense.0.01	ref	M_pLoF+Missense(5/5) OR AlphaMissense.0.01	0.00765895	422643	ADD	0.0748817	0.0113473	43.5481	10.3834	DF=1	ENSG00000174032	SLC25A30	SLC25A30	M_pLoF+Missense(5/5) OR AlphaMissense	0	TG
13	261	ENSG00000183087.M_pLoF+Missense(5/5) OR AlphaMissense.0.001	ref	M_pLoF+Missense(5/5) OR AlphaMissense.0.001	0.000727564	422643	ADD	0.226217	0.0366675	38.0617	9.16403	DF=1	ENSG00000183087	GAS6	GAS6	M_pLoF+Missense(5/5) OR AlphaMissense	0	TG
13	261	ENSG00000183087.M_pLoF+Missense(5/5) OR AlphaMissense.0.01	ref	M_pLoF+Missense(5/5) OR AlphaMissense.0.01	0.000727564	422643	ADD	0.226217	0.0366675	38.0617	9.16403	DF=1	ENSG00000183087	GAS6	GAS6	M_pLoF+Missense(5/5) OR AlphaMissense	0	TG
14	32	ENSG00000070182.M_pLoF+Missense(5/5) OR AlphaMissense.0.01	ref	M_pLoF+Missense(5/5) OR AlphaMissense.0.01	NA	359699	ADD-SKAT	NA	NA	36.6425	8.848	DF=1	ENSG00000070182	SPTB	SPTB	M_pLoF+Missense(5/5) OR AlphaMissense	0	bilirubin
14	32	ENSG00000070182.M_pLoF+Missense(5/5) OR AlphaMissense.0.01	ref	M_pLoF+Missense(5/5) OR AlphaMissense.0.01	NA	359699	ADD-SKAT	NA	NA	36.6425	8.848	DF=1	ENSG00000070182	SPTB	SPTB	M_pLoF+Missense(5/5) AND AlphaMissense	0	bilirubin
14	173	ENSG00000100889.M_pLoF+Missense(5/5) OR AlphaMissense.0.01	ref	M_pLoF+Missense(5/5) OR AlphaMissense.0.01	0.0135045	442186	ADD	0.0321933	0.00546062	34.7575	8.42778	DF=1	ENSG00000100889	PCK2	PCK2	M_pLoF+Missense(5/5) OR AlphaMissense	0	height
14	314	ENSG00000140092.M_pLoF+Missense(5/5) OR AlphaMissense.0.01	ref	M_pLoF+Missense(5/5) OR AlphaMissense.0.01	NA	442186	ADD-SKAT	NA	NA	42.7566	10.2077	DF=1	ENSG00000140092	FBLN5	FBLN5	M_pLoF+Missense(5/5) OR AlphaMissense	0	height
14	461	ENSG00000182218.M_pLoF+Missense(5/5) OR AlphaMissense.0.001	ref	M_pLoF+Missense(5/5) OR AlphaMissense.0.001	0.00331309	442186	ADD	-0.0650093	0.0109388	35.3192	8.55305	DF=1	ENSG00000182218	HHIPL1	HHIPL1	M_pLoF+Missense(5/5) OR AlphaMissense	0	height
14	461	ENSG00000182218.M_pLoF+Missense(5/5) OR AlphaMissense.0.01	ref	M_pLoF+Missense(5/5) OR AlphaMissense.0.01	0.00331309	442186	ADD	-0.0650093	0.0109388	35.3192	8.55305	DF=1	ENSG00000182218	HHIPL1	HHIPL1	M_pLoF+Missense(5/5) OR AlphaMissense	0	height
14	172	ENSG00000100888.M_pLoF+Missense(5/5) OR AlphaMissense.singleton	ref	M_pLoF+Missense(5/5) OR AlphaMissense.singleton	0.000128905	442186	ADD	0.320833	0.0551803	33.8057	8.21538	DF=1	ENSG00000100888	CHD8	CHD8	M_pLoF+Missense(5/5) OR AlphaMissense	0	height
14	203	ENSG00000119681.M_pLoF+Missense(5/5) OR AlphaMissense.0.01	ref	M_pLoF+Missense(5/5) OR AlphaMissense.0.01	NA	442186	ADD-SKATO	NA	NA	32.7447	7.97842	DF=1	ENSG00000119681	LTBP2	LTBP2	M_pLoF+Missense(5/5) OR AlphaMissense	1	height
14	211	ENSG00000119699.M_pLoF+Missense(5/5) OR AlphaMissense.0.01	ref	M_pLoF+Missense(5/5) OR AlphaMissense.0.01	NA	442186	ADD-SKAT	NA	NA	37.9918	9.14848	DF=1	ENSG00000119699	TGFB3	TGFB3	M_pLoF+Missense(5/5) OR AlphaMissense	0	height
14	172	ENSG00000100888.M_pLoF+Missense(5/5) OR AlphaMissense.singleton	ref	M_pLoF+Missense(5/5) OR AlphaMissense.singleton	0.000128905	442186	ADD	0.320833	0.0551803	33.8057	8.21538	DF=1	ENSG00000100888	CHD8	CHD8	M_pLoF+Missense(5/5) AND AlphaMissense	0	height
14	173	ENSG00000100889.M_pLoF+Missense(5/5) OR AlphaMissense.0.01	ref	M_pLoF+Missense(5/5) OR AlphaMissense.0.01	NA	442186	ADD-SKATO	NA	NA	29.1651	7.1774	DF=1	ENSG00000100889	PCK2	PCK2	M_pLoF+Missense(5/5) AND AlphaMissense	0	height
14	203	ENSG00000119681.M_pLoF+Missense(5/5) OR AlphaMissense.0.01	ref	M_pLoF+Missense(5/5) OR AlphaMissense.0.01	NA	442186	ADD-SKATO	NA	NA	32.7447	7.97842	DF=1	ENSG00000119681	LTBP2	LTBP2	M_pLoF+Missense(5/5) AND AlphaMissense	1	height
14	211	ENSG00000119699.M_pLoF+Missense(5/5) OR AlphaMissense.0.01	ref	M_pLoF+Missense(5/5) OR AlphaMissense.0.01	NA	442186	ADD-SKAT	NA	NA	37.9918	9.14848	DF=1	ENSG00000119699	TGFB3	TGFB3	M_pLoF+Missense(5/5) AND AlphaMissense	0	height
14	461	ENSG00000182218.M_pLoF+Missense(5/5) OR AlphaMissense.0.01	ref	M_pLoF+Missense(5/5) OR AlphaMissense.0.01	NA	442186	ADD-SKATO	NA	NA	33.2739	8.09664	DF=1	ENSG00000182218	HHIPL1	HHIPL1	M_pLoF+Missense(5/5) AND AlphaMissense	0	height
15	57	ENSG00000103855.M_pLoF+Missense(5/5) OR AlphaMissense.0.01	ref	M_pLoF+Missense(5/5) OR AlphaMissense.0.01	NA	443182	ADD-SKATO	NA	NA	33.0993	8.05763	DF=1	ENSG00000103855	CD276	CD276	M_pLoF+Missense(5/5) OR AlphaMissense	0	Atrial_fibrillation
15	344	ENSG00000167202.M_pLoF+Missense(5/5) OR AlphaMissense.0.001	ref	M_pLoF+Missense(5/5) OR AlphaMissense.0.001	0.00131728	387160	ADD	-0.161728	0.0300007	29.0608	7.15401	DF=1	ENSG00000167202	TBC1D2B	TBC1D2B	M_pLoF+Missense(5/5) OR AlphaMissense	0	Calcium
15	344	ENSG00000167202.M_pLoF+Missense(5/5) OR AlphaMissense.0.01	ref	M_pLoF+Missense(5/5) OR AlphaMissense.0.01	0.00131728	387160	ADD	-0.161728	0.0300007	29.0608	7.15401	DF=1	ENSG00000167202	TBC1D2B	TBC1D2B	M_pLoF+Missense(5/5) OR AlphaMissense	0	Calcium
15	67	ENSG00000104044.M_pLoF+Missense(5/5) OR AlphaMissense.0.01	ref	M_pLoF+Missense(5/5) OR AlphaMissense.0.01	NA	443182	ADD-SKATO	NA	NA	29.8932	7.34056	DF=1	ENSG00000104044	OCA2	OCA2	M_pLoF+Missense(5/5) OR AlphaMissense	0	Cataract
15	160	ENSG00000137869.M_pLoF+Missense(5/5) OR AlphaMissense.0.01	ref	M_pLoF+Missense(5/5) OR AlphaMissense.0.01	NA	429619	ADD-SKATO	NA	NA	33.4153	8.12821	DF=1	ENSG00000137869	CYP19A1	CYP19A1	M_pLoF+Missense(5/5) OR AlphaMissense	0	eBMD
15	152	ENSG00000137834.M_pLoF+Missense(5/5) OR AlphaMissense.0.01	ref	M_pLoF+Missense(5/5) OR AlphaMissense.0.01	NA	429619	ADD-SKATO	NA	NA	84.7898	19.4791	DF=1	ENSG00000137834	SMAD6	SMAD6	M_pLoF+Missense(5/5) OR AlphaMissense	0	eBMD
15	152	ENSG00000137834.M_pLoF+Missense(5/5) OR AlphaMissense.0.01	ref	M_pLoF+Missense(5/5) OR AlphaMissense.0.01	NA	429619	ADD-SKATO	NA	NA	84.7898	19.4791	DF=1	ENSG00000137834	SMAD6	SMAD6	M_pLoF+Missense(5/5) AND AlphaMissense	0	eBMD
15	160	ENSG00000137869.M_pLoF+Missense(5/5) OR AlphaMissense.0.01	ref	M_pLoF+Missense(5/5) OR AlphaMissense.0.01	NA	429619	ADD-SKATO	NA	NA	29.5772	7.26976	DF=1	ENSG00000137869	CYP19A1	CYP19A1	M_pLoF+Missense(5/5) AND AlphaMissense	0	eBMD
15	220	ENSG00000140443.M_pLoF+Missense(5/5) OR AlphaMissense.0.01	ref	M_pLoF+Missense(5/5) OR AlphaMissense.0.01	NA	442186	ADD-SKATO	NA	NA	128.677	29.098	DF=1	ENSG00000140443	IGF1R	IGF1R	M_pLoF+Missense(5/5) OR AlphaMissense	0	height
15	296	ENSG00000166147.M_pLoF+Missense(5/5) OR AlphaMissense.singleton	ref	M_pLoF+Missense(5/5) OR AlphaMissense.singleton	0.000206926	442186	ADD	0.312123	0.0438488	50.6684	11.9611	DF=1	ENSG00000166147	FBN1	FBN1	M_pLoF+Missense(5/5) OR AlphaMissense	1	height
15	413	ENSG00000178997.M_pLoF+Missense(5/5) OR AlphaMissense.0.01	ref	M_pLoF+Missense(5/5) OR AlphaMissense.0.01	NA	442186	ADD-SKATO	NA	NA	57.8126	13.5401	DF=1	ENSG00000178997	EXD1	EXD1	M_pLoF+Missense(5/5) OR AlphaMissense	0	height
15	116	ENSG00000131873.M_pLoF+Missense(5/5) OR AlphaMissense.0.001	ref	M_pLoF+Missense(5/5) OR AlphaMissense.0.001	0.000270248	442186	ADD	-0.217695	0.0383551	32.2146	7.85996	DF=1	ENSG00000131873	CHSY1	CHSY1	M_pLoF+Missense(5/5) OR AlphaMissense	0	height
15	116	ENSG00000131873.M_pLoF+Missense(5/5) OR AlphaMissense.0.01	ref	M_pLoF+Missense(5/5) OR AlphaMissense.0.01	0.000270248	442186	ADD	-0.217695	0.0383551	32.2146	7.85996	DF=1	ENSG00000131873	CHSY1	CHSY1	M_pLoF+Missense(5/5) OR AlphaMissense	0	height
15	228	ENSG00000140470.M_pLoF+Missense(5/5) OR AlphaMissense.0.001	ref	M_pLoF+Missense(5/5) OR AlphaMissense.0.001	0.00177753	442186	ADD	-0.253476	0.0149786	286.372	63.5129	DF=1	ENSG00000140470	ADAMTS17	ADAMTS17	M_pLoF+Missense(5/5) OR AlphaMissense	1	height
15	228	ENSG00000140470.M_pLoF+Missense(5/5) OR AlphaMissense.0.01	ref	M_pLoF+Missense(5/5) OR AlphaMissense.0.01	0.00177753	442186	ADD	-0.253476	0.0149786	286.372	63.5129	DF=1	ENSG00000140470	ADAMTS17	ADAMTS17	M_pLoF+Missense(5/5) OR AlphaMissense	1	height
15	275	ENSG00000157766.M_pLoF+Missense(5/5) OR AlphaMissense.0.01	ref	M_pLoF+Missense(5/5) OR AlphaMissense.0.01	NA	442186	ADD-SKAT	NA	NA	245.508	54.6063	DF=1	ENSG00000157766	ACAN	ACAN	M_pLoF+Missense(5/5) OR AlphaMissense	0	height
15	398	ENSG00000175318.M_pLoF+Missense(5/5) OR AlphaMissense.0.01	ref	M_pLoF+Missense(5/5) OR AlphaMissense.0.01	0.0114171	442186	ADD	0.0709246	0.00594714	142.225	32.0613	DF=1	ENSG00000175318	GRAMD2A	GRAMD2A	M_pLoF+Missense(5/5) OR AlphaMissense	0	height
15	418	ENSG00000179455.M_pLoF+Missense(5/5) OR AlphaMissense.0.01	ref	M_pLoF+Missense(5/5) OR AlphaMissense.0.01	NA	442186	ADD-SKATO	NA	NA	53.7722	12.6476	DF=1	ENSG00000179455	MKRN3	MKRN3	M_pLoF+Missense(5/5) OR AlphaMissense	0	height
15	116	ENSG00000131873.M_pLoF+Missense(5/5) OR AlphaMissense.0.001	ref	M_pLoF+Missense(5/5) OR AlphaMissense.0.001	0.000270248	442186	ADD	-0.217695	0.0383551	32.2146	7.85996	DF=1	ENSG00000131873	CHSY1	CHSY1	M_pLoF+Missense(5/5) AND AlphaMissense	0	height
15	116	ENSG00000131873.M_pLoF+Missense(5/5) OR AlphaMissense.0.01	ref	M_pLoF+Missense(5/5) OR AlphaMissense.0.01	0.000270248	442186	ADD	-0.217695	0.0383551	32.2146	7.85996	DF=1	ENSG00000131873	CHSY1	CHSY1	M_pLoF+Missense(5/5) AND AlphaMissense	0	height
15	220	ENSG00000140443.M_pLoF+Missense(5/5) OR AlphaMissense.singleton	ref	M_pLoF+Missense(5/5) OR AlphaMissense.singleton	0.000134559	442186	ADD	-0.594941	0.0543466	119.84	27.1639	DF=1	ENSG00000140443	IGF1R	IGF1R	M_pLoF+Missense(5/5) AND AlphaMissense	0	height
15	228	ENSG00000140470.M_pLoF+Missense(5/5) OR AlphaMissense.0.001	ref	M_pLoF+Missense(5/5) OR AlphaMissense.0.001	0.00177753	442186	ADD	-0.253476	0.0149786	286.372	63.5129	DF=1	ENSG00000140470	ADAMTS17	ADAMTS17	M_pLoF+Missense(5/5) AND AlphaMissense	1	height
15	228	ENSG00000140470.M_pLoF+Missense(5/5) OR AlphaMissense.0.01	ref	M_pLoF+Missense(5/5) OR AlphaMissense.0.01	0.00177753	442186	ADD	-0.253476	0.0149786	286.372	63.5129	DF=1	ENSG00000140470	ADAMTS17	ADAMTS17	M_pLoF+Missense(5/5) AND AlphaMissense	1	height
15	275	ENSG00000157766.M_pLoF+Missense(5/5) OR AlphaMissense.0.01	ref	M_pLoF+Missense(5/5) OR AlphaMissense.0.01	NA	442186	ADD-SKAT	NA	NA	245.508	54.6063	DF=1	ENSG00000157766	ACAN	ACAN	M_pLoF+Missense(5/5) AND AlphaMissense	0	height
15	296	ENSG00000166147.M_pLoF+Missense(5/5) OR AlphaMissense.singleton	ref	M_pLoF+Missense(5/5) OR AlphaMissense.singleton	1.92227e-05	442186	ADD	0.865372	0.143773	36.2284	8.75575	DF=1	ENSG00000166147	FBN1	FBN1	M_pLoF+Missense(5/5) AND AlphaMissense	1	height
15	398	ENSG00000175318.M_pLoF+Missense(5/5) OR AlphaMissense.0.01	ref	M_pLoF+Missense(5/5) OR AlphaMissense.0.01	0.0114171	442186	ADD	0.0709246	0.00594714	142.225	32.0613	DF=1	ENSG00000175318	GRAMD2A	GRAMD2A	M_pLoF+Missense(5/5) AND AlphaMissense	0	height
15	418	ENSG00000179455.M_pLoF+Missense(5/5) OR AlphaMissense.0.01	ref	M_pLoF+Missense(5/5) OR AlphaMissense.0.01	NA	442186	ADD-SKATO	NA	NA	53.7722	12.6476	DF=1	ENSG00000179455	MKRN3	MKRN3	M_pLoF+Missense(5/5) AND AlphaMissense	0	height
15	152	ENSG00000137834.M_pLoF+Missense(5/5) OR AlphaMissense.0.01	ref	M_pLoF+Missense(5/5) OR AlphaMissense.0.01	NA	430396	ADD-SKATO	NA	NA	30.0266	7.37043	DF=1	ENSG00000137834	SMAD6	SMAD6	M_pLoF+Missense(5/5) OR AlphaMissense	0	RBC
15	152	ENSG00000137834.M_pLoF+Missense(5/5) OR AlphaMissense.0.01	ref	M_pLoF+Missense(5/5) OR AlphaMissense.0.01	NA	430396	ADD-SKATO	NA	NA	30.0266	7.37043	DF=1	ENSG00000137834	SMAD6	SMAD6	M_pLoF+Missense(5/5) AND AlphaMissense	0	RBC
15	152	ENSG00000137834.M_pLoF+Missense(5/5) OR AlphaMissense.0.01	ref	M_pLoF+Missense(5/5) OR AlphaMissense.0.01	NA	414045	ADD-SKATO	NA	NA	29.5312	7.25944	DF=1	ENSG00000137834	SMAD6	SMAD6	M_pLoF+Missense(5/5) OR AlphaMissense	0	SBP
15	287	ENSG00000166035.M_pLoF+Missense(5/5) OR AlphaMissense.0.01	ref	M_pLoF+Missense(5/5) OR AlphaMissense.0.01	NA	422643	ADD-SKATO	NA	NA	112.745	25.6101	DF=1	ENSG00000166035	LIPC	LIPC	M_pLoF+Missense(5/5) OR AlphaMissense	0	TG
15	319	ENSG00000166819.M_pLoF+Missense(5/5) OR AlphaMissense.0.01	ref	M_pLoF+Missense(5/5) OR AlphaMissense.0.01	NA	422643	ADD-SKATO	NA	NA	83.2624	19.1435	DF=1	ENSG00000166819	PLIN1	PLIN1	M_pLoF+Missense(5/5) OR AlphaMissense	0	TG
15	319	ENSG00000166819.M_pLoF+Missense(5/5) OR AlphaMissense.0.01	ref	M_pLoF+Missense(5/5) OR AlphaMissense.0.01	NA	422643	ADD-SKATO	NA	NA	42.5443	10.1605	DF=1	ENSG00000166819	PLIN1	PLIN1	M_pLoF+Missense(5/5) AND AlphaMissense	0	TG
15	319	ENSG00000166819.M_pLoF+Missense(5/5) OR AlphaMissense.0.01	ref	M_pLoF+Missense(5/5) OR AlphaMissense.0.01	NA	442300	ADD-SKATO	NA	NA	47.7454	11.314	DF=1	ENSG00000166819	PLIN1	PLIN1	M_pLoF+Missense(5/5) OR AlphaMissense	0	WHR
15	319	ENSG00000166819.M_pLoF+Missense(5/5) OR AlphaMissense.0.01	ref	M_pLoF+Missense(5/5) OR AlphaMissense.0.01	NA	442300	ADD-SKATO	NA	NA	31.8235	7.77252	DF=1	ENSG00000166819	PLIN1	PLIN1	M_pLoF+Missense(5/5) AND AlphaMissense	0	WHR
16	148	ENSG00000103024.M_pLoF+Missense(5/5) OR AlphaMissense.0.01	ref	M_pLoF+Missense(5/5) OR AlphaMissense.0.01	NA	443182	ADD-SKATO	NA	NA	31.3538	7.66748	DF=1	ENSG00000103024	NME3	NME3	M_pLoF+Missense(5/5) OR AlphaMissense	0	Atrial_fibrillation
16	357	ENSG00000140986.M_pLoF+Missense(5/5) OR AlphaMissense.0.01	ref	M_pLoF+Missense(5/5) OR AlphaMissense.0.01	NA	443182	ADD-SKATO	NA	NA	49.8065	11.7704	DF=1	ENSG00000140986	RPL3L	RPL3L	M_pLoF+Missense(5/5) OR AlphaMissense	0	Atrial_fibrillation
16	148	ENSG00000103024.M_pLoF+Missense(5/5) OR AlphaMissense.0.01	ref	M_pLoF+Missense(5/5) OR AlphaMissense.0.01	NA	443182	ADD-SKATO	NA	NA	30.7566	7.53385	DF=1	ENSG00000103024	NME3	NME3	M_pLoF+Missense(5/5) AND AlphaMissense	0	Atrial_fibrillation
16	357	ENSG00000140986.M_pLoF+Missense(5/5) OR AlphaMissense.0.01	ref	M_pLoF+Missense(5/5) OR AlphaMissense.0.01	NA	443182	ADD-SKATO	NA	NA	46.7906	11.1024	DF=1	ENSG00000140986	RPL3L	RPL3L	M_pLoF+Missense(5/5) AND AlphaMissense	0	Atrial_fibrillation
16	204	ENSG00000103335.M_pLoF+Missense(5/5) OR AlphaMissense.0.01	ref	M_pLoF+Missense(5/5) OR AlphaMissense.0.01	0.0232403	359699	ADD	0.0412326	0.00672463	37.5962	9.06041	DF=1	ENSG00000103335	PIEZO1	PIEZO1	M_pLoF+Missense(5/5) OR AlphaMissense	0	bilirubin
16	76	ENSG00000083093.M_pLoF+Missense(5/5) OR AlphaMissense.0.001	ref	M_pLoF+Missense(5/5) OR AlphaMissense.0.001	0.00117961	240333	ADD	1.41629	0.112389	120.996	27.4168	DF=1	ENSG00000083093	PALB2	PALB2	M_pLoF+Missense(5/5) OR AlphaMissense	1	Breast_cancer
16	76	ENSG00000083093.M_pLoF+Missense(5/5) OR AlphaMissense.0.001	ref	M_pLoF+Missense(5/5) OR AlphaMissense.0.001	0.00117961	240333	ADD	1.41629	0.112389	120.996	27.4168	DF=1	ENSG00000083093	PALB2	PALB2	M_pLoF+Missense(5/5) AND AlphaMissense	1	Breast_cancer
16	50	ENSG00000065054.M_pLoF+Missense(5/5) OR AlphaMissense.0.01	ref	M_pLoF+Missense(5/5) OR AlphaMissense.0.01	NA	414058	ADD-SKATO	NA	NA	73.8653	17.0776	DF=1	ENSG00000065054	NHERF2	NHERF2	M_pLoF+Missense(5/5) OR AlphaMissense	0	DBP
16	204	ENSG00000103335.M_pLoF+Missense(5/5) OR AlphaMissense.0.01	ref	M_pLoF+Missense(5/5) OR AlphaMissense.0.01	NA	429619	ADD-SKAT	NA	NA	38.5291	9.26807	DF=1	ENSG00000103335	PIEZO1	PIEZO1	M_pLoF+Missense(5/5) OR AlphaMissense	0	eBMD
16	204	ENSG00000103335.M_pLoF+Missense(5/5) OR AlphaMissense.0.01	ref	M_pLoF+Missense(5/5) OR AlphaMissense.0.01	NA	429619	ADD-SKAT	NA	NA	38.3598	9.23039	DF=1	ENSG00000103335	PIEZO1	PIEZO1	M_pLoF+Missense(5/5) AND AlphaMissense	0	eBMD
16	516	ENSG00000167930.M_pLoF+Missense(5/5) OR AlphaMissense.0.01	ref	M_pLoF+Missense(5/5) OR AlphaMissense.0.01	0.00331526	386847	ADD	-0.121199	0.0191889	39.893	9.57145	DF=1	ENSG00000167930	FAM234A	FAM234A	M_pLoF+Missense(5/5) OR AlphaMissense	0	glucose
16	516	ENSG00000167930.M_pLoF+Missense(5/5) OR AlphaMissense.0.01	ref	M_pLoF+Missense(5/5) OR AlphaMissense.0.01	0.00331526	386847	ADD	-0.121199	0.0191889	39.893	9.57145	DF=1	ENSG00000167930	FAM234A	FAM234A	M_pLoF+Missense(5/5) AND AlphaMissense	0	glucose
16	110	ENSG00000099769.M_pLoF+Missense(5/5) OR AlphaMissense.0.001	ref	M_pLoF+Missense(5/5) OR AlphaMissense.0.001	0.00210093	442186	ADD	-0.0974855	0.0137142	50.5289	11.9302	DF=1	ENSG00000099769	IGFALS	IGFALS	M_pLoF+Missense(5/5) OR AlphaMissense	0	height
16	179	ENSG00000103196.M_pLoF+Missense(5/5) OR AlphaMissense.0.01	ref	M_pLoF+Missense(5/5) OR AlphaMissense.0.01	NA	442186	ADD-SKATO	NA	NA	203.914	45.5343	DF=1	ENSG00000103196	CRISPLD2	CRISPLD2	M_pLoF+Missense(5/5) OR AlphaMissense	0	height
16	204	ENSG00000103335.M_pLoF+Missense(5/5) OR AlphaMissense.0.01	ref	M_pLoF+Missense(5/5) OR AlphaMissense.0.01	NA	442186	ADD-SKATO	NA	NA	207.164	46.2434	DF=1	ENSG00000103335	PIEZO1	PIEZO1	M_pLoF+Missense(5/5) OR AlphaMissense	0	height
16	354	ENSG00000140961.M_pLoF+Missense(5/5) OR AlphaMissense.0.01	ref	M_pLoF+Missense(5/5) OR AlphaMissense.0.01	0.0154109	442186	ADD	-0.0324805	0.00512347	40.1899	9.63745	DF=1	ENSG00000140961	OSGIN1	OSGIN1	M_pLoF+Missense(5/5) OR AlphaMissense	0	height
16	476	ENSG00000166509.M_pLoF+Missense(5/5) OR AlphaMissense.0.01	ref	M_pLoF+Missense(5/5) OR AlphaMissense.0.01	0.00309485	442186	ADD	0.124578	0.0113108	121.311	27.4858	DF=1	ENSG00000166509	CLEC3A	CLEC3A	M_pLoF+Missense(5/5) OR AlphaMissense	0	height
16	508	ENSG00000167395.M_pLoF+Missense(5/5) OR AlphaMissense.0.01	ref	M_pLoF+Missense(5/5) OR AlphaMissense.0.01	NA	442186	ADD-SKAT	NA	NA	41.5216	9.93339	DF=1	ENSG00000167395	ZNF646	ZNF646	M_pLoF+Missense(5/5) OR AlphaMissense	0	height
16	122	ENSG00000102893.M_pLoF+Missense(5/5) OR AlphaMissense.0.01	ref	M_pLoF+Missense(5/5) OR AlphaMissense.0.01	NA	442186	ADD-SKATO	NA	NA	43.5712	10.3885	DF=1	ENSG00000102893	PHKB	PHKB	M_pLoF+Missense(5/5) OR AlphaMissense	1	height
16	321	ENSG00000140691.M_pLoF+Missense(5/5) OR AlphaMissense.0.01	ref	M_pLoF+Missense(5/5) OR AlphaMissense.0.01	NA	442186	ADD-SKAT	NA	NA	50.3485	11.8903	DF=1	ENSG00000140691	ARMC5	ARMC5	M_pLoF+Missense(5/5) OR AlphaMissense	0	height
16	122	ENSG00000102893.M_pLoF+Missense(5/5) OR AlphaMissense.0.01	ref	M_pLoF+Missense(5/5) OR AlphaMissense.0.01	NA	442186	ADD-SKATO	NA	NA	43.5712	10.3885	DF=1	ENSG00000102893	PHKB	PHKB	M_pLoF+Missense(5/5) AND AlphaMissense	1	height
16	179	ENSG00000103196.M_pLoF+Missense(5/5) OR AlphaMissense.0.01	ref	M_pLoF+Missense(5/5) OR AlphaMissense.0.01	NA	442186	ADD-SKATO	NA	NA	170.951	38.3386	DF=1	ENSG00000103196	CRISPLD2	CRISPLD2	M_pLoF+Missense(5/5) AND AlphaMissense	0	height
16	204	ENSG00000103335.M_pLoF+Missense(5/5) OR AlphaMissense.0.01	ref	M_pLoF+Missense(5/5) OR AlphaMissense.0.01	NA	442186	ADD-SKATO	NA	NA	165.739	37.2001	DF=1	ENSG00000103335	PIEZO1	PIEZO1	M_pLoF+Missense(5/5) AND AlphaMissense	0	height
16	321	ENSG00000140691.M_pLoF+Missense(5/5) OR AlphaMissense.0.01	ref	M_pLoF+Missense(5/5) OR AlphaMissense.0.01	NA	442186	ADD-SKAT	NA	NA	50.3485	11.8903	DF=1	ENSG00000140691	ARMC5	ARMC5	M_pLoF+Missense(5/5) AND AlphaMissense	0	height
16	25	ENSG00000008710.M_pLoF+Missense(5/5) OR AlphaMissense.singleton	ref	M_pLoF+Missense(5/5) OR AlphaMissense.singleton	0.000174872	443182	ADD	1.37317	0.175395	61.5286	14.3602	DF=1	ENSG00000008710	PKD1	PKD1	M_pLoF+Missense(5/5) OR AlphaMissense	0	hypertension
16	25	ENSG00000008710.M_pLoF+Missense(5/5) OR AlphaMissense.singleton	ref	M_pLoF+Missense(5/5) OR AlphaMissense.singleton	0.000174872	443182	ADD	1.37317	0.175395	61.5286	14.3602	DF=1	ENSG00000008710	PKD1	PKD1	M_pLoF+Missense(5/5) AND AlphaMissense	0	hypertension
16	83	ENSG00000087237.M_pLoF+Missense(5/5) OR AlphaMissense.0.001	ref	M_pLoF+Missense(5/5) OR AlphaMissense.0.001	0.000930898	422173	ADD	-0.190365	0.0332509	32.7769	7.98562	DF=1	ENSG00000087237	CETP	CETP	M_pLoF+Missense(5/5) OR AlphaMissense	0	LDL
16	83	ENSG00000087237.M_pLoF+Missense(5/5) OR AlphaMissense.0.01	ref	M_pLoF+Missense(5/5) OR AlphaMissense.0.01	0.000930898	422173	ADD	-0.190365	0.0332509	32.7769	7.98562	DF=1	ENSG00000087237	CETP	CETP	M_pLoF+Missense(5/5) OR AlphaMissense	0	LDL
16	83	ENSG00000087237.M_pLoF+Missense(5/5) OR AlphaMissense.0.001	ref	M_pLoF+Missense(5/5) OR AlphaMissense.0.001	0.000930898	422173	ADD	-0.190365	0.0332509	32.7769	7.98562	DF=1	ENSG00000087237	CETP	CETP	M_pLoF+Missense(5/5) AND AlphaMissense	0	LDL
16	83	ENSG00000087237.M_pLoF+Missense(5/5) OR AlphaMissense.0.01	ref	M_pLoF+Missense(5/5) OR AlphaMissense.0.01	0.000930898	422173	ADD	-0.190365	0.0332509	32.7769	7.98562	DF=1	ENSG00000087237	CETP	CETP	M_pLoF+Missense(5/5) AND AlphaMissense	0	LDL
16	50	ENSG00000065054.M_pLoF+Missense(5/5) OR AlphaMissense.0.01	ref	M_pLoF+Missense(5/5) OR AlphaMissense.0.01	NA	430396	ADD-SKATO	NA	NA	73.8451	17.0732	DF=1	ENSG00000065054	NHERF2	NHERF2	M_pLoF+Missense(5/5) OR AlphaMissense	0	RBC
16	204	ENSG00000103335.M_pLoF+Missense(5/5) OR AlphaMissense.0.01	ref	M_pLoF+Missense(5/5) OR AlphaMissense.0.01	NA	430396	ADD-SKAT	NA	NA	61.4107	14.3342	DF=1	ENSG00000103335	PIEZO1	PIEZO1	M_pLoF+Missense(5/5) OR AlphaMissense	0	RBC
16	689	ENSG00000188536.M_pLoF+Missense(5/5) OR AlphaMissense.0.01	ref	M_pLoF+Missense(5/5) OR AlphaMissense.0.01	NA	430396	ADD-SKAT	NA	NA	34.7455	8.4251	DF=1	ENSG00000188536	HBA2	HBA2	M_pLoF+Missense(5/5) OR AlphaMissense	0	RBC
16	745	ENSG00000206177.M_pLoF+Missense(5/5) OR AlphaMissense.0.001	ref	M_pLoF+Missense(5/5) OR AlphaMissense.0.001	0.00120006	430396	ADD	0.160926	0.0249145	41.7207	9.97763	DF=1	ENSG00000206177	HBM	HBM	M_pLoF+Missense(5/5) OR AlphaMissense	0	RBC
16	745	ENSG00000206177.M_pLoF+Missense(5/5) OR AlphaMissense.0.01	ref	M_pLoF+Missense(5/5) OR AlphaMissense.0.01	0.00120006	430396	ADD	0.160926	0.0249145	41.7207	9.97763	DF=1	ENSG00000206177	HBM	HBM	M_pLoF+Missense(5/5) OR AlphaMissense	0	RBC
16	25	ENSG00000008710.M_pLoF+Missense(5/5) OR AlphaMissense.singleton	ref	M_pLoF+Missense(5/5) OR AlphaMissense.singleton	0.000183552	430396	ADD	-0.366181	0.0636926	33.0531	8.04733	DF=1	ENSG00000008710	PKD1	PKD1	M_pLoF+Missense(5/5) OR AlphaMissense	0	RBC
16	25	ENSG00000008710.M_pLoF+Missense(5/5) OR AlphaMissense.singleton	ref	M_pLoF+Missense(5/5) OR AlphaMissense.singleton	0.000183552	430396	ADD	-0.366181	0.0636926	33.0531	8.04733	DF=1	ENSG00000008710	PKD1	PKD1	M_pLoF+Missense(5/5) AND AlphaMissense	0	RBC
16	204	ENSG00000103335.M_pLoF+Missense(5/5) OR AlphaMissense.0.01	ref	M_pLoF+Missense(5/5) OR AlphaMissense.0.01	NA	430396	ADD-SKAT	NA	NA	44.584	10.6132	DF=1	ENSG00000103335	PIEZO1	PIEZO1	M_pLoF+Missense(5/5) AND AlphaMissense	0	RBC
16	689	ENSG00000188536.M_pLoF+Missense(5/5) OR AlphaMissense.0.01	ref	M_pLoF+Missense(5/5) OR AlphaMissense.0.01	NA	430396	ADD-SKAT	NA	NA	34.7455	8.4251	DF=1	ENSG00000188536	HBA2	HBA2	M_pLoF+Missense(5/5) AND AlphaMissense	0	RBC
16	50	ENSG00000065054.M_pLoF+Missense(5/5) OR AlphaMissense.0.01	ref	M_pLoF+Missense(5/5) OR AlphaMissense.0.01	NA	414045	ADD-SKAT	NA	NA	73.5862	17.0162	DF=1	ENSG00000065054	NHERF2	NHERF2	M_pLoF+Missense(5/5) OR AlphaMissense	0	SBP
16	508	ENSG00000167395.M_pLoF+Missense(5/5) OR AlphaMissense.0.01	ref	M_pLoF+Missense(5/5) OR AlphaMissense.0.01	NA	414045	ADD-SKAT	NA	NA	39.5733	9.50034	DF=1	ENSG00000167395	ZNF646	ZNF646	M_pLoF+Missense(5/5) OR AlphaMissense	0	SBP
16	303	ENSG00000135686.M_pLoF+Missense(5/5) OR AlphaMissense.0.01	ref	M_pLoF+Missense(5/5) OR AlphaMissense.0.01	NA	422643	ADD-SKATO	NA	NA	29.5742	7.26908	DF=1	ENSG00000135686	KLHL36	KLHL36	M_pLoF+Missense(5/5) OR AlphaMissense	0	TG
16	747	ENSG00000213398.M_pLoF+Missense(5/5) OR AlphaMissense.0.001	ref	M_pLoF+Missense(5/5) OR AlphaMissense.0.001	0.000515802	422643	ADD	0.290563	0.0435672	44.4796	10.59	DF=1	ENSG00000213398	LCAT	LCAT	M_pLoF+Missense(5/5) OR AlphaMissense	0	TG
16	747	ENSG00000213398.M_pLoF+Missense(5/5) OR AlphaMissense.0.01	ref	M_pLoF+Missense(5/5) OR AlphaMissense.0.01	0.000515802	422643	ADD	0.290563	0.0435672	44.4796	10.59	DF=1	ENSG00000213398	LCAT	LCAT	M_pLoF+Missense(5/5) OR AlphaMissense	0	TG
17	223	ENSG00000108846.M_pLoF+Missense(5/5) OR AlphaMissense.0.01	ref	M_pLoF+Missense(5/5) OR AlphaMissense.0.01	0.0167404	359699	ADD	-0.0550429	0.00786746	48.9478	11.5803	DF=1	ENSG00000108846	ABCC3	ABCC3	M_pLoF+Missense(5/5) OR AlphaMissense	0	bilirubin
17	7	ENSG00000004939.M_pLoF+Missense(5/5) OR AlphaMissense.0.01	ref	M_pLoF+Missense(5/5) OR AlphaMissense.0.01	NA	359699	ADD-SKATO	NA	NA	74.0401	17.1161	DF=1	ENSG00000004939	SLC4A1	SLC4A1	M_pLoF+Missense(5/5) OR AlphaMissense	0	bilirubin
17	7	ENSG00000004939.M_pLoF+Missense(5/5) OR AlphaMissense.0.01	ref	M_pLoF+Missense(5/5) OR AlphaMissense.0.01	NA	359699	ADD-SKATO	NA	NA	74.0401	17.1161	DF=1	ENSG00000004939	SLC4A1	SLC4A1	M_pLoF+Missense(5/5) AND AlphaMissense	0	bilirubin
17	47	ENSG00000012048.M_pLoF+Missense(5/5) OR AlphaMissense.0.001	ref	M_pLoF+Missense(5/5) OR AlphaMissense.0.001	0.000786409	240333	ADD	2.0907	0.120579	217.07	48.4044	DF=1	ENSG00000012048	BRCA1	BRCA1	M_pLoF+Missense(5/5) OR AlphaMissense	1	Breast_cancer
17	47	ENSG00000012048.M_pLoF+Missense(5/5) OR AlphaMissense.0.01	ref	M_pLoF+Missense(5/5) OR AlphaMissense.0.01	0.000786409	240333	ADD	2.0907	0.120579	217.07	48.4044	DF=1	ENSG00000012048	BRCA1	BRCA1	M_pLoF+Missense(5/5) OR AlphaMissense	1	Breast_cancer
17	47	ENSG00000012048.M_pLoF+Missense(5/5) OR AlphaMissense.0.001	ref	M_pLoF+Missense(5/5) OR AlphaMissense.0.001	0.000786409	240333	ADD	2.0907	0.120579	217.07	48.4044	DF=1	ENSG00000012048	BRCA1	BRCA1	M_pLoF+Missense(5/5) AND AlphaMissense	1	Breast_cancer
17	47	ENSG00000012048.M_pLoF+Missense(5/5) OR AlphaMissense.0.01	ref	M_pLoF+Missense(5/5) OR AlphaMissense.0.01	0.000786409	240333	ADD	2.0907	0.120579	217.07	48.4044	DF=1	ENSG00000012048	BRCA1	BRCA1	M_pLoF+Missense(5/5) AND AlphaMissense	1	Breast_cancer
17	347	ENSG00000131482.M_pLoF+Missense(5/5) OR AlphaMissense.0.001	ref	M_pLoF+Missense(5/5) OR AlphaMissense.0.001	0.0019049	387160	ADD	0.135997	0.0249858	29.6258	7.28066	DF=1	ENSG00000131482	G6PC1	G6PC1	M_pLoF+Missense(5/5) OR AlphaMissense	0	Calcium
17	347	ENSG00000131482.M_pLoF+Missense(5/5) OR AlphaMissense.0.01	ref	M_pLoF+Missense(5/5) OR AlphaMissense.0.01	0.0019049	387160	ADD	0.135997	0.0249858	29.6258	7.28066	DF=1	ENSG00000131482	G6PC1	G6PC1	M_pLoF+Missense(5/5) OR AlphaMissense	0	Calcium
17	347	ENSG00000131482.M_pLoF+Missense(5/5) OR AlphaMissense.0.001	ref	M_pLoF+Missense(5/5) OR AlphaMissense.0.001	0.00146064	387160	ADD	0.151672	0.0285224	28.2774	6.97833	DF=1	ENSG00000131482	G6PC1	G6PC1	M_pLoF+Missense(5/5) AND AlphaMissense	0	Calcium
17	347	ENSG00000131482.M_pLoF+Missense(5/5) OR AlphaMissense.0.01	ref	M_pLoF+Missense(5/5) OR AlphaMissense.0.01	0.00146064	387160	ADD	0.151672	0.0285224	28.2774	6.97833	DF=1	ENSG00000131482	G6PC1	G6PC1	M_pLoF+Missense(5/5) AND AlphaMissense	0	Calcium
17	508	ENSG00000159184.M_pLoF+Missense(5/5) OR AlphaMissense.0.01	ref	M_pLoF+Missense(5/5) OR AlphaMissense.0.01	NA	202849	ADD-SKATO	NA	NA	164.117	36.8457	DF=1	ENSG00000159184	HOXB13	HOXB13	M_pLoF+Missense(5/5) OR AlphaMissense	1	Cancer_of_prostate
17	508	ENSG00000159184.M_pLoF+Missense(5/5) OR AlphaMissense.0.01	ref	M_pLoF+Missense(5/5) OR AlphaMissense.0.01	NA	202849	ADD-SKATO	NA	NA	163.106	36.625	DF=1	ENSG00000159184	HOXB13	HOXB13	M_pLoF+Missense(5/5) AND AlphaMissense	1	Cancer_of_prostate
17	619	ENSG00000167941.M_pLoF+Missense(5/5) OR AlphaMissense.0.01	ref	M_pLoF+Missense(5/5) OR AlphaMissense.0.01	NA	429619	ADD-SKATO	NA	NA	43.1461	10.2941	DF=1	ENSG00000167941	SOST	SOST	M_pLoF+Missense(5/5) OR AlphaMissense	1	eBMD
17	215	ENSG00000108821.M_pLoF+Missense(5/5) OR AlphaMissense.singleton	ref	M_pLoF+Missense(5/5) OR AlphaMissense.singleton	1.86212e-05	429619	ADD	-1.51249	0.218503	47.9148	11.3515	DF=1	ENSG00000108821	COL1A1	COL1A1	M_pLoF+Missense(5/5) OR AlphaMissense	1	eBMD
17	215	ENSG00000108821.M_pLoF+Missense(5/5) OR AlphaMissense.singleton	ref	M_pLoF+Missense(5/5) OR AlphaMissense.singleton	1.86212e-05	429619	ADD	-1.51249	0.218503	47.9148	11.3515	DF=1	ENSG00000108821	COL1A1	COL1A1	M_pLoF+Missense(5/5) AND AlphaMissense	1	eBMD
17	619	ENSG00000167941.M_pLoF+Missense(5/5) OR AlphaMissense.0.001	ref	M_pLoF+Missense(5/5) OR AlphaMissense.0.001	0.00011871	429619	ADD	0.561049	0.0865468	42.0242	10.045	DF=1	ENSG00000167941	SOST	SOST	M_pLoF+Missense(5/5) AND AlphaMissense	1	eBMD
17	619	ENSG00000167941.M_pLoF+Missense(5/5) OR AlphaMissense.0.01	ref	M_pLoF+Missense(5/5) OR AlphaMissense.0.01	0.00011871	429619	ADD	0.561049	0.0865468	42.0242	10.045	DF=1	ENSG00000167941	SOST	SOST	M_pLoF+Missense(5/5) AND AlphaMissense	1	eBMD
17	42	ENSG00000011028.M_pLoF+Missense(5/5) OR AlphaMissense.0.01	ref	M_pLoF+Missense(5/5) OR AlphaMissense.0.01	NA	442186	ADD-SKATO	NA	NA	31.3157	7.65896	DF=1	ENSG00000011028	MRC2	MRC2	M_pLoF+Missense(5/5) OR AlphaMissense	0	height
17	179	ENSG00000108582.M_pLoF+Missense(5/5) OR AlphaMissense.0.01	ref	M_pLoF+Missense(5/5) OR AlphaMissense.0.01	NA	442186	ADD-SKATO	NA	NA	35.1439	8.51397	DF=1	ENSG00000108582	CPD	CPD	M_pLoF+Missense(5/5) OR AlphaMissense	0	height
17	212	ENSG00000108799.M_pLoF+Missense(5/5) OR AlphaMissense.0.01	ref	M_pLoF+Missense(5/5) OR AlphaMissense.0.01	NA	442186	ADD-SKAT	NA	NA	28.7706	7.08895	DF=1	ENSG00000108799	EZH1	EZH1	M_pLoF+Missense(5/5) OR AlphaMissense	0	height
17	510	ENSG00000159202.M_pLoF+Missense(5/5) OR AlphaMissense.0.01	ref	M_pLoF+Missense(5/5) OR AlphaMissense.0.01	NA	442186	ADD-SKATO	NA	NA	31.2793	7.65082	DF=1	ENSG00000159202	UBE2Z	UBE2Z	M_pLoF+Missense(5/5) OR AlphaMissense	0	height
17	1072	ENSG00000259384.M_pLoF+Missense(5/5) OR AlphaMissense.0.01	ref	M_pLoF+Missense(5/5) OR AlphaMissense.0.01	NA	442186	ADD-SKAT	NA	NA	38.5471	9.27207	DF=1	ENSG00000259384	GH1	GH1	M_pLoF+Missense(5/5) OR AlphaMissense	1	height
17	215	ENSG00000108821.M_pLoF+Missense(5/5) OR AlphaMissense.0.01	ref	M_pLoF+Missense(5/5) OR AlphaMissense.0.01	NA	442186	ADD-SKAT	NA	NA	42.9383	10.248	DF=1	ENSG00000108821	COL1A1	COL1A1	M_pLoF+Missense(5/5) OR AlphaMissense	0	height
17	227	ENSG00000108854.M_pLoF+Missense(5/5) OR AlphaMissense.0.01	ref	M_pLoF+Missense(5/5) OR AlphaMissense.0.01	NA	442186	ADD-SKAT	NA	NA	47.295	11.2142	DF=1	ENSG00000108854	SMURF2	SMURF2	M_pLoF+Missense(5/5) OR AlphaMissense	0	height
17	932	ENSG00000196712.M_pLoF+Missense(5/5) OR AlphaMissense.0.01	ref	M_pLoF+Missense(5/5) OR AlphaMissense.0.01	NA	442186	ADD-SKATO	NA	NA	90.8357	20.8066	DF=1	ENSG00000196712	NF1	NF1	M_pLoF+Missense(5/5) OR AlphaMissense	0	height
17	42	ENSG00000011028.M_pLoF+Missense(5/5) OR AlphaMissense.0.01	ref	M_pLoF+Missense(5/5) OR AlphaMissense.0.01	NA	442186	ADD-SKAT	NA	NA	30.7557	7.53366	DF=1	ENSG00000011028	MRC2	MRC2	M_pLoF+Missense(5/5) AND AlphaMissense	0	height
17	215	ENSG00000108821.M_pLoF+Missense(5/5) OR AlphaMissense.0.01	ref	M_pLoF+Missense(5/5) OR AlphaMissense.0.01	NA	442186	ADD-SKAT	NA	NA	42.9383	10.248	DF=1	ENSG00000108821	COL1A1	COL1A1	M_pLoF+Missense(5/5) AND AlphaMissense	0	height
17	227	ENSG00000108854.M_pLoF+Missense(5/5) OR AlphaMissense.0.01	ref	M_pLoF+Missense(5/5) OR AlphaMissense.0.01	NA	442186	ADD-SKAT	NA	NA	47.295	11.2142	DF=1	ENSG00000108854	SMURF2	SMURF2	M_pLoF+Missense(5/5) AND AlphaMissense	0	height
17	932	ENSG00000196712.M_pLoF+Missense(5/5) OR AlphaMissense.0.01	ref	M_pLoF+Missense(5/5) OR AlphaMissense.0.01	NA	442186	ADD-SKATO	NA	NA	90.8357	20.8066	DF=1	ENSG00000196712	NF1	NF1	M_pLoF+Missense(5/5) AND AlphaMissense	0	height
17	441	ENSG00000141505.M_pLoF+Missense(5/5) OR AlphaMissense.0.01	ref	M_pLoF+Missense(5/5) OR AlphaMissense.0.01	NA	422173	ADD-SKATO	NA	NA	59.1465	13.8346	DF=1	ENSG00000141505	ASGR1	ASGR1	M_pLoF+Missense(5/5) OR AlphaMissense	0	LDL
17	441	ENSG00000141505.M_pLoF+Missense(5/5) OR AlphaMissense.0.01	ref	M_pLoF+Missense(5/5) OR AlphaMissense.0.01	NA	422173	ADD-SKATO	NA	NA	53.3878	12.5626	DF=1	ENSG00000141505	ASGR1	ASGR1	M_pLoF+Missense(5/5) AND AlphaMissense	0	LDL
17	7	ENSG00000004939.M_pLoF+Missense(5/5) OR AlphaMissense.singleton	ref	M_pLoF+Missense(5/5) OR AlphaMissense.singleton	9.9908e-05	430396	ADD	-0.496424	0.0863405	33.058	8.04842	DF=1	ENSG00000004939	SLC4A1	SLC4A1	M_pLoF+Missense(5/5) OR AlphaMissense	1	RBC
17	530	ENSG00000161547.M_pLoF+Missense(5/5) OR AlphaMissense.0.001	ref	M_pLoF+Missense(5/5) OR AlphaMissense.0.001	0.000231182	430396	ADD	-0.313641	0.0567694	30.5237	7.48172	DF=1	ENSG00000161547	SRSF2	SRSF2	M_pLoF+Missense(5/5) OR AlphaMissense	0	RBC
17	530	ENSG00000161547.M_pLoF+Missense(5/5) OR AlphaMissense.0.01	ref	M_pLoF+Missense(5/5) OR AlphaMissense.0.01	0.000231182	430396	ADD	-0.313641	0.0567694	30.5237	7.48172	DF=1	ENSG00000161547	SRSF2	SRSF2	M_pLoF+Missense(5/5) OR AlphaMissense	0	RBC
17	1046	ENSG00000240505.M_pLoF+Missense(5/5) OR AlphaMissense.0.01	ref	M_pLoF+Missense(5/5) OR AlphaMissense.0.01	0.0144599	430396	ADD	0.0674561	0.00726548	86.2013	19.7891	DF=1	ENSG00000240505	TNFRSF13B	TNFRSF13B	M_pLoF+Missense(5/5) OR AlphaMissense	0	RBC
17	932	ENSG00000196712.M_pLoF+Missense(5/5) OR AlphaMissense.0.01	ref	M_pLoF+Missense(5/5) OR AlphaMissense.0.01	NA	430396	ADD-SKAT	NA	NA	34.7212	8.41969	DF=1	ENSG00000196712	NF1	NF1	M_pLoF+Missense(5/5) OR AlphaMissense	0	RBC
17	932	ENSG00000196712.M_pLoF+Missense(5/5) OR AlphaMissense.0.01	ref	M_pLoF+Missense(5/5) OR AlphaMissense.0.01	NA	430396	ADD-SKAT	NA	NA	34.7212	8.41969	DF=1	ENSG00000196712	NF1	NF1	M_pLoF+Missense(5/5) AND AlphaMissense	0	RBC
17	1046	ENSG00000240505.M_pLoF+Missense(5/5) OR AlphaMissense.0.01	ref	M_pLoF+Missense(5/5) OR AlphaMissense.0.01	0.00837833	430396	ADD	0.0822855	0.00948453	75.2688	17.3864	DF=1	ENSG00000240505	TNFRSF13B	TNFRSF13B	M_pLoF+Missense(5/5) AND AlphaMissense	0	RBC
17	347	ENSG00000131482.M_pLoF+Missense(5/5) OR AlphaMissense.0.001	ref	M_pLoF+Missense(5/5) OR AlphaMissense.0.001	0.00191651	422643	ADD	0.223072	0.0226469	97.0228	22.1641	DF=1	ENSG00000131482	G6PC1	G6PC1	M_pLoF+Missense(5/5) OR AlphaMissense	0	TG
17	347	ENSG00000131482.M_pLoF+Missense(5/5) OR AlphaMissense.0.01	ref	M_pLoF+Missense(5/5) OR AlphaMissense.0.01	0.00191651	422643	ADD	0.223072	0.0226469	97.0228	22.1641	DF=1	ENSG00000131482	G6PC1	G6PC1	M_pLoF+Missense(5/5) OR AlphaMissense	0	TG
17	353	ENSG00000131759.M_pLoF+Missense(5/5) OR AlphaMissense.0.01	ref	M_pLoF+Missense(5/5) OR AlphaMissense.0.01	NA	422643	ADD-SKAT	NA	NA	28.1594	6.95186	DF=1	ENSG00000131759	RARA	RARA	M_pLoF+Missense(5/5) OR AlphaMissense	0	TG
17	347	ENSG00000131482.M_pLoF+Missense(5/5) OR AlphaMissense.0.001	ref	M_pLoF+Missense(5/5) OR AlphaMissense.0.001	0.00147287	422643	ADD	0.233185	0.0258231	81.5427	18.7657	DF=1	ENSG00000131482	G6PC1	G6PC1	M_pLoF+Missense(5/5) AND AlphaMissense	0	TG
17	347	ENSG00000131482.M_pLoF+Missense(5/5) OR AlphaMissense.0.01	ref	M_pLoF+Missense(5/5) OR AlphaMissense.0.01	0.00147287	422643	ADD	0.233185	0.0258231	81.5427	18.7657	DF=1	ENSG00000131482	G6PC1	G6PC1	M_pLoF+Missense(5/5) AND AlphaMissense	0	TG
18	166	ENSG00000166603.M_pLoF+Missense(5/5) OR AlphaMissense.0.001	ref	M_pLoF+Missense(5/5) OR AlphaMissense.0.001	0.00128251	441712	ADD	0.327375	0.0279394	137.296	30.9834	DF=1	ENSG00000166603	MC4R	MC4R	M_pLoF+Missense(5/5) OR AlphaMissense	1	BMI
18	166	ENSG00000166603.M_pLoF+Missense(5/5) OR AlphaMissense.0.01	ref	M_pLoF+Missense(5/5) OR AlphaMissense.0.01	0.00128251	441712	ADD	0.327375	0.0279394	137.296	30.9834	DF=1	ENSG00000166603	MC4R	MC4R	M_pLoF+Missense(5/5) OR AlphaMissense	1	BMI
18	166	ENSG00000166603.M_pLoF+Missense(5/5) OR AlphaMissense.0.001	ref	M_pLoF+Missense(5/5) OR AlphaMissense.0.001	0.000732378	441712	ADD	0.425018	0.0369526	132.289	29.8883	DF=1	ENSG00000166603	MC4R	MC4R	M_pLoF+Missense(5/5) AND AlphaMissense	1	BMI
18	166	ENSG00000166603.M_pLoF+Missense(5/5) OR AlphaMissense.0.01	ref	M_pLoF+Missense(5/5) OR AlphaMissense.0.01	0.000732378	441712	ADD	0.425018	0.0369526	132.289	29.8883	DF=1	ENSG00000166603	MC4R	MC4R	M_pLoF+Missense(5/5) AND AlphaMissense	1	BMI
18	52	ENSG00000101752.M_pLoF+Missense(5/5) OR AlphaMissense.singleton	ref	M_pLoF+Missense(5/5) OR AlphaMissense.singleton	0.000418976	429619	ADD	-0.244796	0.0459283	28.4086	7.00776	DF=1	ENSG00000101752	MIB1	MIB1	M_pLoF+Missense(5/5) OR AlphaMissense	0	eBMD
18	139	ENSG00000152242.M_pLoF+Missense(5/5) OR AlphaMissense.0.01	ref	M_pLoF+Missense(5/5) OR AlphaMissense.0.01	NA	442186	ADD-SKAT	NA	NA	28.4301	7.01259	DF=1	ENSG00000152242	C18orf25	C18orf25	M_pLoF+Missense(5/5) OR AlphaMissense	0	height
18	166	ENSG00000166603.M_pLoF+Missense(5/5) OR AlphaMissense.0.001	ref	M_pLoF+Missense(5/5) OR AlphaMissense.0.001	0.000732534	442300	ADD	0.163715	0.0285808	32.8117	7.99341	DF=1	ENSG00000166603	MC4R	MC4R	M_pLoF+Missense(5/5) OR AlphaMissense	1	WHR
18	166	ENSG00000166603.M_pLoF+Missense(5/5) OR AlphaMissense.0.01	ref	M_pLoF+Missense(5/5) OR AlphaMissense.0.01	0.000732534	442300	ADD	0.163715	0.0285808	32.8117	7.99341	DF=1	ENSG00000166603	MC4R	MC4R	M_pLoF+Missense(5/5) OR AlphaMissense	1	WHR
18	166	ENSG00000166603.M_pLoF+Missense(5/5) OR AlphaMissense.0.001	ref	M_pLoF+Missense(5/5) OR AlphaMissense.0.001	0.000732534	442300	ADD	0.163715	0.0285808	32.8117	7.99341	DF=1	ENSG00000166603	MC4R	MC4R	M_pLoF+Missense(5/5) AND AlphaMissense	1	WHR
18	166	ENSG00000166603.M_pLoF+Missense(5/5) OR AlphaMissense.0.01	ref	M_pLoF+Missense(5/5) OR AlphaMissense.0.01	0.000732534	442300	ADD	0.163715	0.0285808	32.8117	7.99341	DF=1	ENSG00000166603	MC4R	MC4R	M_pLoF+Missense(5/5) AND AlphaMissense	1	WHR
19	405	ENSG00000105726.M_pLoF+Missense(5/5) OR AlphaMissense.0.01	ref	M_pLoF+Missense(5/5) OR AlphaMissense.0.01	NA	441712	ADD-SKAT	NA	NA	34.1818	8.29934	DF=1	ENSG00000105726	ATP13A1	ATP13A1	M_pLoF+Missense(5/5) OR AlphaMissense	0	BMI
19	405	ENSG00000105726.M_pLoF+Missense(5/5) OR AlphaMissense.0.01	ref	M_pLoF+Missense(5/5) OR AlphaMissense.0.01	NA	441712	ADD-SKAT	NA	NA	34.1818	8.29934	DF=1	ENSG00000105726	ATP13A1	ATP13A1	M_pLoF+Missense(5/5) AND AlphaMissense	0	BMI
19	209	ENSG00000104870.M_pLoF+Missense(5/5) OR AlphaMissense.0.01	ref	M_pLoF+Missense(5/5) OR AlphaMissense.0.01	NA	387160	ADD-SKATO	NA	NA	65.6908	15.2778	DF=1	ENSG00000104870	FCGRT	FCGRT	M_pLoF+Missense(5/5) OR AlphaMissense	0	Calcium
19	495	ENSG00000126461.M_pLoF+Missense(5/5) OR AlphaMissense.0.01	ref	M_pLoF+Missense(5/5) OR AlphaMissense.0.01	NA	387160	ADD-SKATO	NA	NA	34.0558	8.27121	DF=1	ENSG00000126461	SCAF1	SCAF1	M_pLoF+Missense(5/5) OR AlphaMissense	0	Calcium
19	209	ENSG00000104870.M_pLoF+Missense(5/5) OR AlphaMissense.0.001	ref	M_pLoF+Missense(5/5) OR AlphaMissense.0.001	6.06984e-05	387160	ADD	-0.926859	0.139754	43.9841	10.4801	DF=1	ENSG00000104870	FCGRT	FCGRT	M_pLoF+Missense(5/5) AND AlphaMissense	0	Calcium
19	209	ENSG00000104870.M_pLoF+Missense(5/5) OR AlphaMissense.0.01	ref	M_pLoF+Missense(5/5) OR AlphaMissense.0.01	NA	387160	ADD-SKAT	NA	NA	43.9841	10.4801	DF=1	ENSG00000104870	FCGRT	FCGRT	M_pLoF+Missense(5/5) AND AlphaMissense	0	Calcium
19	209	ENSG00000104870.M_pLoF+Missense(5/5) OR AlphaMissense.0.01	ref	M_pLoF+Missense(5/5) OR AlphaMissense.0.01	NA	387160	ADD-SKATO	NA	NA	43.9841	10.4801	DF=1	ENSG00000104870	FCGRT	FCGRT	M_pLoF+Missense(5/5) AND AlphaMissense	0	Calcium
19	209	ENSG00000104870.M_pLoF+Missense(5/5) OR AlphaMissense.0.01	ref	M_pLoF+Missense(5/5) OR AlphaMissense.0.01	6.06984e-05	387160	ADD	-0.926859	0.139754	43.9841	10.4801	DF=1	ENSG00000104870	FCGRT	FCGRT	M_pLoF+Missense(5/5) AND AlphaMissense	0	Calcium
19	712	ENSG00000160111.M_pLoF+Missense(5/5) OR AlphaMissense.0.001	ref	M_pLoF+Missense(5/5) OR AlphaMissense.0.001	0.00394533	443182	ADD	0.290965	0.05289	28.5667	7.04323	DF=1	ENSG00000160111	CPAMD8	CPAMD8	M_pLoF+Missense(5/5) OR AlphaMissense	0	Cataract
19	811	ENSG00000167676.M_pLoF+Missense(5/5) OR AlphaMissense.0.01	ref	M_pLoF+Missense(5/5) OR AlphaMissense.0.01	0.00455753	429619	ADD	0.0832481	0.0134611	38.2459	9.20503	DF=1	ENSG00000167676	PLIN4	PLIN4	M_pLoF+Missense(5/5) OR AlphaMissense	0	eBMD
19	647	ENSG00000141905.M_pLoF+Missense(5/5) OR AlphaMissense.0.01	ref	M_pLoF+Missense(5/5) OR AlphaMissense.0.01	NA	429619	ADD-SKATO	NA	NA	28.9738	7.13452	DF=1	ENSG00000141905	NFIC	NFIC	M_pLoF+Missense(5/5) OR AlphaMissense	0	eBMD
19	647	ENSG00000141905.M_pLoF+Missense(5/5) OR AlphaMissense.0.01	ref	M_pLoF+Missense(5/5) OR AlphaMissense.0.01	NA	429619	ADD-SKATO	NA	NA	28.9738	7.13452	DF=1	ENSG00000141905	NFIC	NFIC	M_pLoF+Missense(5/5) AND AlphaMissense	0	eBMD
19	811	ENSG00000167676.M_pLoF+Missense(5/5) OR AlphaMissense.0.01	ref	M_pLoF+Missense(5/5) OR AlphaMissense.0.01	0.00455753	429619	ADD	0.0832481	0.0134611	38.2459	9.20503	DF=1	ENSG00000167676	PLIN4	PLIN4	M_pLoF+Missense(5/5) AND AlphaMissense	0	eBMD
19	67	ENSG00000064961.M_pLoF+Missense(5/5) OR AlphaMissense.0.01	ref	M_pLoF+Missense(5/5) OR AlphaMissense.0.01	NA	442186	ADD-SKATO	NA	NA	28.2758	6.97798	DF=1	ENSG00000064961	HMG20B	HMG20B	M_pLoF+Missense(5/5) OR AlphaMissense	0	height
19	657	ENSG00000142002.M_pLoF+Missense(5/5) OR AlphaMissense.0.01	ref	M_pLoF+Missense(5/5) OR AlphaMissense.0.01	NA	442186	ADD-SKATO	NA	NA	46.7493	11.0933	DF=1	ENSG00000142002	DPP9	DPP9	M_pLoF+Missense(5/5) OR AlphaMissense	0	height
19	669	ENSG00000142303.M_pLoF+Missense(5/5) OR AlphaMissense.0.01	ref	M_pLoF+Missense(5/5) OR AlphaMissense.0.01	NA	442186	ADD-SKATO	NA	NA	91.6277	20.9804	DF=1	ENSG00000142303	ADAMTS10	ADAMTS10	M_pLoF+Missense(5/5) OR AlphaMissense	1	height
19	1413	ENSG00000269190.M_pLoF+Missense(5/5) OR AlphaMissense.0.001	ref	M_pLoF+Missense(5/5) OR AlphaMissense.0.001	0.00132071	442186	ADD	-0.110641	0.0172836	40.9791	9.81286	DF=1	ENSG00000269190	FBXO17	FBXO17	M_pLoF+Missense(5/5) OR AlphaMissense	0	height
19	1413	ENSG00000269190.M_pLoF+Missense(5/5) OR AlphaMissense.0.01	ref	M_pLoF+Missense(5/5) OR AlphaMissense.0.01	0.00132071	442186	ADD	-0.110641	0.0172836	40.9791	9.81286	DF=1	ENSG00000269190	FBXO17	FBXO17	M_pLoF+Missense(5/5) OR AlphaMissense	0	height
19	338	ENSG00000105472.M_pLoF+Missense(5/5) OR AlphaMissense.0.01	ref	M_pLoF+Missense(5/5) OR AlphaMissense.0.01	NA	442186	ADD-SKAT	NA	NA	42.4496	10.1395	DF=1	ENSG00000105472	CLEC11A	CLEC11A	M_pLoF+Missense(5/5) OR AlphaMissense	0	height
19	430	ENSG00000119574.M_pLoF+Missense(5/5) OR AlphaMissense.0.001	ref	M_pLoF+Missense(5/5) OR AlphaMissense.0.001	0.000457952	442186	ADD	-0.187725	0.0293233	40.9844	9.81403	DF=1	ENSG00000119574	ZBTB45	ZBTB45	M_pLoF+Missense(5/5) OR AlphaMissense	0	height
19	430	ENSG00000119574.M_pLoF+Missense(5/5) OR AlphaMissense.0.01	ref	M_pLoF+Missense(5/5) OR AlphaMissense.0.01	0.000457952	442186	ADD	-0.187725	0.0293233	40.9844	9.81403	DF=1	ENSG00000119574	ZBTB45	ZBTB45	M_pLoF+Missense(5/5) OR AlphaMissense	0	height
19	643	ENSG00000141837.M_pLoF+Missense(5/5) OR AlphaMissense.singleton	ref	M_pLoF+Missense(5/5) OR AlphaMissense.singleton	5.54065e-05	442186	ADD	-0.463395	0.0842651	30.2417	7.4186	DF=1	ENSG00000141837	CACNA1A	CACNA1A	M_pLoF+Missense(5/5) OR AlphaMissense	0	height
19	647	ENSG00000141905.M_pLoF+Missense(5/5) OR AlphaMissense.0.01	ref	M_pLoF+Missense(5/5) OR AlphaMissense.0.01	NA	442186	ADD-SKATO	NA	NA	39.753	9.54032	DF=1	ENSG00000141905	NFIC	NFIC	M_pLoF+Missense(5/5) OR AlphaMissense	0	height
19	338	ENSG00000105472.M_pLoF+Missense(5/5) OR AlphaMissense.0.01	ref	M_pLoF+Missense(5/5) OR AlphaMissense.0.01	NA	442186	ADD-SKAT	NA	NA	42.4496	10.1395	DF=1	ENSG00000105472	CLEC11A	CLEC11A	M_pLoF+Missense(5/5) AND AlphaMissense	0	height
19	430	ENSG00000119574.M_pLoF+Missense(5/5) OR AlphaMissense.0.001	ref	M_pLoF+Missense(5/5) OR AlphaMissense.0.001	0.000457952	442186	ADD	-0.187725	0.0293233	40.9844	9.81403	DF=1	ENSG00000119574	ZBTB45	ZBTB45	M_pLoF+Missense(5/5) AND AlphaMissense	0	height
19	430	ENSG00000119574.M_pLoF+Missense(5/5) OR AlphaMissense.0.01	ref	M_pLoF+Missense(5/5) OR AlphaMissense.0.01	0.000457952	442186	ADD	-0.187725	0.0293233	40.9844	9.81403	DF=1	ENSG00000119574	ZBTB45	ZBTB45	M_pLoF+Missense(5/5) AND AlphaMissense	0	height
19	643	ENSG00000141837.M_pLoF+Missense(5/5) OR AlphaMissense.singleton	ref	M_pLoF+Missense(5/5) OR AlphaMissense.singleton	5.54065e-05	442186	ADD	-0.463395	0.0842651	30.2417	7.4186	DF=1	ENSG00000141837	CACNA1A	CACNA1A	M_pLoF+Missense(5/5) AND AlphaMissense	0	height
19	647	ENSG00000141905.M_pLoF+Missense(5/5) OR AlphaMissense.0.01	ref	M_pLoF+Missense(5/5) OR AlphaMissense.0.01	NA	442186	ADD-SKATO	NA	NA	39.753	9.54032	DF=1	ENSG00000141905	NFIC	NFIC	M_pLoF+Missense(5/5) AND AlphaMissense	0	height
19	669	ENSG00000142303.M_pLoF+Missense(5/5) OR AlphaMissense.0.01	ref	M_pLoF+Missense(5/5) OR AlphaMissense.0.01	NA	442186	ADD-SKAT	NA	NA	85.3081	19.5929	DF=1	ENSG00000142303	ADAMTS10	ADAMTS10	M_pLoF+Missense(5/5) AND AlphaMissense	1	height
19	541	ENSG00000130164.M_pLoF+Missense(5/5) OR AlphaMissense.0.01	ref	M_pLoF+Missense(5/5) OR AlphaMissense.0.01	NA	443182	ADD-SKATO	NA	NA	230.184	51.2647	DF=1	ENSG00000130164	LDLR	LDLR	M_pLoF+Missense(5/5) OR AlphaMissense	1	Hypercholesterolemia
19	541	ENSG00000130164.M_pLoF+Missense(5/5) OR AlphaMissense.0.01	ref	M_pLoF+Missense(5/5) OR AlphaMissense.0.01	NA	443182	ADD-SKATO	NA	NA	148.317	33.3932	DF=1	ENSG00000130164	LDLR	LDLR	M_pLoF+Missense(5/5) AND AlphaMissense	1	Hypercholesterolemia
19	541	ENSG00000130164.M_pLoF+Missense(5/5) OR AlphaMissense.0.01	ref	M_pLoF+Missense(5/5) OR AlphaMissense.0.01	NA	422173	ADD-SKATO	NA	NA	365.435	80.7339	DF=1	ENSG00000130164	LDLR	LDLR	M_pLoF+Missense(5/5) OR AlphaMissense	1	LDL
19	676	ENSG00000142453.M_pLoF+Missense(5/5) OR AlphaMissense.0.01	ref	M_pLoF+Missense(5/5) OR AlphaMissense.0.01	NA	422173	ADD-SKATO	NA	NA	36.9096	8.90751	DF=1	ENSG00000142453	CARM1	CARM1	M_pLoF+Missense(5/5) OR AlphaMissense	0	LDL
19	1444	ENSG00000278318.M_pLoF+Missense(5/5) OR AlphaMissense.0.01	ref	M_pLoF+Missense(5/5) OR AlphaMissense.0.01	NA	422173	ADD-SKATO	NA	NA	129.891	29.3635	DF=1	ENSG00000278318	ZNF229	ZNF229	M_pLoF+Missense(5/5) OR AlphaMissense	0	LDL
19	541	ENSG00000130164.M_pLoF+Missense(5/5) OR AlphaMissense.0.01	ref	M_pLoF+Missense(5/5) OR AlphaMissense.0.01	NA	422173	ADD-SKATO	NA	NA	190.878	42.6892	DF=1	ENSG00000130164	LDLR	LDLR	M_pLoF+Missense(5/5) AND AlphaMissense	1	LDL
19	676	ENSG00000142453.M_pLoF+Missense(5/5) OR AlphaMissense.0.01	ref	M_pLoF+Missense(5/5) OR AlphaMissense.0.01	0.0017327	422173	ADD	-0.145885	0.0243704	35.8343	8.6679	DF=1	ENSG00000142453	CARM1	CARM1	M_pLoF+Missense(5/5) AND AlphaMissense	0	LDL
19	1444	ENSG00000278318.M_pLoF+Missense(5/5) OR AlphaMissense.0.01	ref	M_pLoF+Missense(5/5) OR AlphaMissense.0.01	NA	422173	ADD-SKATO	NA	NA	129.402	29.2567	DF=1	ENSG00000278318	ZNF229	ZNF229	M_pLoF+Missense(5/5) AND AlphaMissense	0	LDL
19	209	ENSG00000104870.M_pLoF+Missense(5/5) OR AlphaMissense.0.01	ref	M_pLoF+Missense(5/5) OR AlphaMissense.0.01	NA	430396	ADD-SKATO	NA	NA	33.9305	8.24325	DF=1	ENSG00000104870	FCGRT	FCGRT	M_pLoF+Missense(5/5) OR AlphaMissense	0	RBC
19	1052	ENSG00000187266.M_pLoF+Missense(5/5) OR AlphaMissense.0.001	ref	M_pLoF+Missense(5/5) OR AlphaMissense.0.001	0.0012686	430396	ADD	-0.139119	0.0242769	32.8387	7.99942	DF=1	ENSG00000187266	EPOR	EPOR	M_pLoF+Missense(5/5) OR AlphaMissense	1	RBC
19	1052	ENSG00000187266.M_pLoF+Missense(5/5) OR AlphaMissense.0.01	ref	M_pLoF+Missense(5/5) OR AlphaMissense.0.01	0.0012686	430396	ADD	-0.139119	0.0242769	32.8387	7.99942	DF=1	ENSG00000187266	EPOR	EPOR	M_pLoF+Missense(5/5) OR AlphaMissense	1	RBC
19	1434	ENSG00000269858.M_pLoF+Missense(5/5) OR AlphaMissense.0.01	ref	M_pLoF+Missense(5/5) OR AlphaMissense.0.01	NA	430396	ADD-SKATO	NA	NA	62.6294	14.6029	DF=1	ENSG00000269858	EGLN2	EGLN2	M_pLoF+Missense(5/5) OR AlphaMissense	0	RBC
19	365	ENSG00000105610.M_pLoF+Missense(5/5) OR AlphaMissense.0.01	ref	M_pLoF+Missense(5/5) OR AlphaMissense.0.01	NA	430396	ADD-SKATO	NA	NA	72.7168	16.8249	DF=1	ENSG00000105610	KLF1	KLF1	M_pLoF+Missense(5/5) OR AlphaMissense	1	RBC
19	209	ENSG00000104870.M_pLoF+Missense(5/5) OR AlphaMissense.0.001	ref	M_pLoF+Missense(5/5) OR AlphaMissense.0.001	6.27329e-05	430396	ADD	0.586796	0.109029	28.9659	7.13275	DF=1	ENSG00000104870	FCGRT	FCGRT	M_pLoF+Missense(5/5) AND AlphaMissense	0	RBC
19	209	ENSG00000104870.M_pLoF+Missense(5/5) OR AlphaMissense.0.01	ref	M_pLoF+Missense(5/5) OR AlphaMissense.0.01	NA	430396	ADD-SKAT	NA	NA	28.9659	7.13275	DF=1	ENSG00000104870	FCGRT	FCGRT	M_pLoF+Missense(5/5) AND AlphaMissense	0	RBC
19	209	ENSG00000104870.M_pLoF+Missense(5/5) OR AlphaMissense.0.01	ref	M_pLoF+Missense(5/5) OR AlphaMissense.0.01	NA	430396	ADD-SKATO	NA	NA	28.9659	7.13275	DF=1	ENSG00000104870	FCGRT	FCGRT	M_pLoF+Missense(5/5) AND AlphaMissense	0	RBC
19	209	ENSG00000104870.M_pLoF+Missense(5/5) OR AlphaMissense.0.01	ref	M_pLoF+Missense(5/5) OR AlphaMissense.0.01	6.27329e-05	430396	ADD	0.586796	0.109029	28.9659	7.13275	DF=1	ENSG00000104870	FCGRT	FCGRT	M_pLoF+Missense(5/5) AND AlphaMissense	0	RBC
19	365	ENSG00000105610.M_pLoF+Missense(5/5) OR AlphaMissense.0.01	ref	M_pLoF+Missense(5/5) OR AlphaMissense.0.01	NA	430396	ADD-SKATO	NA	NA	72.7168	16.8249	DF=1	ENSG00000105610	KLF1	KLF1	M_pLoF+Missense(5/5) AND AlphaMissense	1	RBC
19	1434	ENSG00000269858.M_pLoF+Missense(5/5) OR AlphaMissense.0.01	ref	M_pLoF+Missense(5/5) OR AlphaMissense.0.01	NA	430396	ADD-SKATO	NA	NA	37.7403	9.09249	DF=1	ENSG00000269858	EGLN2	EGLN2	M_pLoF+Missense(5/5) AND AlphaMissense	0	RBC
19	785	ENSG00000167601.M_pLoF+Missense(5/5) OR AlphaMissense.0.01	ref	M_pLoF+Missense(5/5) OR AlphaMissense.0.01	NA	422643	ADD-SKAT	NA	NA	57.6236	13.4984	DF=1	ENSG00000167601	AXL	AXL	M_pLoF+Missense(5/5) OR AlphaMissense	0	TG
19	825	ENSG00000167772.M_pLoF+Missense(5/5) OR AlphaMissense.0.001	ref	M_pLoF+Missense(5/5) OR AlphaMissense.0.001	0.00192479	422643	ADD	-0.261175	0.0226613	132.828	30.0062	DF=1	ENSG00000167772	ANGPTL4	ANGPTL4	M_pLoF+Missense(5/5) OR AlphaMissense	0	TG
19	825	ENSG00000167772.M_pLoF+Missense(5/5) OR AlphaMissense.0.01	ref	M_pLoF+Missense(5/5) OR AlphaMissense.0.01	0.00192479	422643	ADD	-0.261175	0.0226613	132.828	30.0062	DF=1	ENSG00000167772	ANGPTL4	ANGPTL4	M_pLoF+Missense(5/5) OR AlphaMissense	0	TG
19	856	ENSG00000171105.M_pLoF+Missense(5/5) OR AlphaMissense.0.001	ref	M_pLoF+Missense(5/5) OR AlphaMissense.0.001	0.0013108	422643	ADD	-0.21906	0.0274583	63.6472	14.8273	DF=1	ENSG00000171105	INSR	INSR	M_pLoF+Missense(5/5) OR AlphaMissense	0	TG
19	856	ENSG00000171105.M_pLoF+Missense(5/5) OR AlphaMissense.0.01	ref	M_pLoF+Missense(5/5) OR AlphaMissense.0.01	0.0013108	422643	ADD	-0.21906	0.0274583	63.6472	14.8273	DF=1	ENSG00000171105	INSR	INSR	M_pLoF+Missense(5/5) OR AlphaMissense	0	TG
19	1239	ENSG00000213996.M_pLoF+Missense(5/5) OR AlphaMissense.0.01	ref	M_pLoF+Missense(5/5) OR AlphaMissense.0.01	NA	422643	ADD-SKATO	NA	NA	54.196	12.7412	DF=1	ENSG00000213996	TM6SF2	TM6SF2	M_pLoF+Missense(5/5) OR AlphaMissense	0	TG
19	48	ENSG00000060566.M_pLoF+Missense(5/5) OR AlphaMissense.0.001	ref	M_pLoF+Missense(5/5) OR AlphaMissense.0.001	0.00061281	422643	ADD	0.338572	0.0401343	71.1657	16.4835	DF=1	ENSG00000060566	CREB3L3	CREB3L3	M_pLoF+Missense(5/5) OR AlphaMissense	0	TG
19	544	ENSG00000130173.M_pLoF+Missense(5/5) OR AlphaMissense.0.01	ref	M_pLoF+Missense(5/5) OR AlphaMissense.0.01	NA	422643	ADD-SKATO	NA	NA	132.555	29.9465	DF=1	ENSG00000130173	ANGPTL8	ANGPTL8	M_pLoF+Missense(5/5) OR AlphaMissense	0	TG
19	48	ENSG00000060566.M_pLoF+Missense(5/5) OR AlphaMissense.0.001	ref	M_pLoF+Missense(5/5) OR AlphaMissense.0.001	0.00061281	422643	ADD	0.338572	0.0401343	71.1657	16.4835	DF=1	ENSG00000060566	CREB3L3	CREB3L3	M_pLoF+Missense(5/5) AND AlphaMissense	0	TG
19	544	ENSG00000130173.M_pLoF+Missense(5/5) OR AlphaMissense.0.01	ref	M_pLoF+Missense(5/5) OR AlphaMissense.0.01	NA	422643	ADD-SKATO	NA	NA	132.555	29.9465	DF=1	ENSG00000130173	ANGPTL8	ANGPTL8	M_pLoF+Missense(5/5) AND AlphaMissense	0	TG
19	825	ENSG00000167772.M_pLoF+Missense(5/5) OR AlphaMissense.0.001	ref	M_pLoF+Missense(5/5) OR AlphaMissense.0.001	0.0015687	422643	ADD	-0.259287	0.0250886	106.809	24.3096	DF=1	ENSG00000167772	ANGPTL4	ANGPTL4	M_pLoF+Missense(5/5) AND AlphaMissense	0	TG
19	825	ENSG00000167772.M_pLoF+Missense(5/5) OR AlphaMissense.0.01	ref	M_pLoF+Missense(5/5) OR AlphaMissense.0.01	0.0015687	422643	ADD	-0.259287	0.0250886	106.809	24.3096	DF=1	ENSG00000167772	ANGPTL4	ANGPTL4	M_pLoF+Missense(5/5) AND AlphaMissense	0	TG
19	856	ENSG00000171105.M_pLoF+Missense(5/5) OR AlphaMissense.0.001	ref	M_pLoF+Missense(5/5) OR AlphaMissense.0.001	0.000524083	422643	ADD	-0.267939	0.0433909	38.1307	9.17941	DF=1	ENSG00000171105	INSR	INSR	M_pLoF+Missense(5/5) AND AlphaMissense	0	TG
19	856	ENSG00000171105.M_pLoF+Missense(5/5) OR AlphaMissense.0.01	ref	M_pLoF+Missense(5/5) OR AlphaMissense.0.01	0.000524083	422643	ADD	-0.267939	0.0433909	38.1307	9.17941	DF=1	ENSG00000171105	INSR	INSR	M_pLoF+Missense(5/5) AND AlphaMissense	0	TG
19	811	ENSG00000167676.M_pLoF+Missense(5/5) OR AlphaMissense.0.01	ref	M_pLoF+Missense(5/5) OR AlphaMissense.0.01	0.00456817	442300	ADD	0.0651858	0.0110599	34.7377	8.42336	DF=1	ENSG00000167676	PLIN4	PLIN4	M_pLoF+Missense(5/5) OR AlphaMissense	0	WHR
19	856	ENSG00000171105.M_pLoF+Missense(5/5) OR AlphaMissense.0.001	ref	M_pLoF+Missense(5/5) OR AlphaMissense.0.001	0.00130002	442300	ADD	-0.115001	0.0214773	28.671	7.06663	DF=1	ENSG00000171105	INSR	INSR	M_pLoF+Missense(5/5) OR AlphaMissense	0	WHR
19	856	ENSG00000171105.M_pLoF+Missense(5/5) OR AlphaMissense.0.01	ref	M_pLoF+Missense(5/5) OR AlphaMissense.0.01	0.00130002	442300	ADD	-0.115001	0.0214773	28.671	7.06663	DF=1	ENSG00000171105	INSR	INSR	M_pLoF+Missense(5/5) OR AlphaMissense	0	WHR
19	109	ENSG00000079999.M_pLoF+Missense(5/5) OR AlphaMissense.0.001	ref	M_pLoF+Missense(5/5) OR AlphaMissense.0.001	0.000318788	442300	ADD	0.268723	0.0433308	38.4607	9.25285	DF=1	ENSG00000079999	KEAP1	KEAP1	M_pLoF+Missense(5/5) OR AlphaMissense	0	WHR
19	109	ENSG00000079999.M_pLoF+Missense(5/5) OR AlphaMissense.0.01	ref	M_pLoF+Missense(5/5) OR AlphaMissense.0.01	0.000318788	442300	ADD	0.268723	0.0433308	38.4607	9.25285	DF=1	ENSG00000079999	KEAP1	KEAP1	M_pLoF+Missense(5/5) OR AlphaMissense	0	WHR
19	112	ENSG00000080573.M_pLoF+Missense(5/5) OR AlphaMissense.0.01	ref	M_pLoF+Missense(5/5) OR AlphaMissense.0.01	NA	442300	ADD-SKATO	NA	NA	52.3182	12.3261	DF=1	ENSG00000080573	COL5A3	COL5A3	M_pLoF+Missense(5/5) OR AlphaMissense	0	WHR
19	109	ENSG00000079999.M_pLoF+Missense(5/5) OR AlphaMissense.0.001	ref	M_pLoF+Missense(5/5) OR AlphaMissense.0.001	0.000318788	442300	ADD	0.268723	0.0433308	38.4607	9.25285	DF=1	ENSG00000079999	KEAP1	KEAP1	M_pLoF+Missense(5/5) AND AlphaMissense	0	WHR
19	109	ENSG00000079999.M_pLoF+Missense(5/5) OR AlphaMissense.0.01	ref	M_pLoF+Missense(5/5) OR AlphaMissense.0.01	0.000318788	442300	ADD	0.268723	0.0433308	38.4607	9.25285	DF=1	ENSG00000079999	KEAP1	KEAP1	M_pLoF+Missense(5/5) AND AlphaMissense	0	WHR
19	112	ENSG00000080573.M_pLoF+Missense(5/5) OR AlphaMissense.0.01	ref	M_pLoF+Missense(5/5) OR AlphaMissense.0.01	NA	442300	ADD-SKATO	NA	NA	52.3182	12.3261	DF=1	ENSG00000080573	COL5A3	COL5A3	M_pLoF+Missense(5/5) AND AlphaMissense	0	WHR
19	811	ENSG00000167676.M_pLoF+Missense(5/5) OR AlphaMissense.0.01	ref	M_pLoF+Missense(5/5) OR AlphaMissense.0.01	0.00456817	442300	ADD	0.0651858	0.0110599	34.7377	8.42336	DF=1	ENSG00000167676	PLIN4	PLIN4	M_pLoF+Missense(5/5) AND AlphaMissense	0	WHR
20	2	ENSG00000019186.M_pLoF+Missense(5/5) OR AlphaMissense.0.01	ref	M_pLoF+Missense(5/5) OR AlphaMissense.0.01	0.0104156	387160	ADD	0.0647476	0.0107564	36.2338	8.75694	DF=1	ENSG00000019186	CYP24A1	CYP24A1	M_pLoF+Missense(5/5) OR AlphaMissense	1	Calcium
20	334	ENSG00000130700.M_pLoF+Missense(5/5) OR AlphaMissense.0.01	ref	M_pLoF+Missense(5/5) OR AlphaMissense.0.01	NA	414058	ADD-SKATO	NA	NA	31.5099	7.7024	DF=1	ENSG00000130700	GATA5	GATA5	M_pLoF+Missense(5/5) OR AlphaMissense	0	DBP
20	45	ENSG00000088826.M_pLoF+Missense(5/5) OR AlphaMissense.0.001	ref	M_pLoF+Missense(5/5) OR AlphaMissense.0.001	0.000776822	442186	ADD	-0.165409	0.0225315	53.8938	12.6744	DF=1	ENSG00000088826	SMOX	SMOX	M_pLoF+Missense(5/5) OR AlphaMissense	0	height
20	162	ENSG00000101347.M_pLoF+Missense(5/5) OR AlphaMissense.0.001	ref	M_pLoF+Missense(5/5) OR AlphaMissense.0.001	0.00124156	442186	ADD	-0.113928	0.0178307	40.8248	9.77856	DF=1	ENSG00000101347	SAMHD1	SAMHD1	M_pLoF+Missense(5/5) OR AlphaMissense	0	height
20	162	ENSG00000101347.M_pLoF+Missense(5/5) OR AlphaMissense.0.01	ref	M_pLoF+Missense(5/5) OR AlphaMissense.0.01	0.00124156	442186	ADD	-0.113928	0.0178307	40.8248	9.77856	DF=1	ENSG00000101347	SAMHD1	SAMHD1	M_pLoF+Missense(5/5) OR AlphaMissense	0	height
20	203	ENSG00000124089.M_pLoF+Missense(5/5) OR AlphaMissense.0.01	ref	M_pLoF+Missense(5/5) OR AlphaMissense.0.01	NA	442186	ADD-SKATO	NA	NA	33.2486	8.091	DF=1	ENSG00000124089	MC3R	MC3R	M_pLoF+Missense(5/5) OR AlphaMissense	0	height
20	76	ENSG00000100991.M_pLoF+Missense(5/5) OR AlphaMissense.0.01	ref	M_pLoF+Missense(5/5) OR AlphaMissense.0.01	NA	442186	ADD-SKATO	NA	NA	45.4613	10.8077	DF=1	ENSG00000100991	TRPC4AP	TRPC4AP	M_pLoF+Missense(5/5) OR AlphaMissense	0	height
20	200	ENSG00000118702.M_pLoF+Missense(5/5) OR AlphaMissense.0.001	ref	M_pLoF+Missense(5/5) OR AlphaMissense.0.001	0.000158304	442186	ADD	-0.46315	0.0498837	86.2039	19.7897	DF=1	ENSG00000118702	GHRH	GHRH	M_pLoF+Missense(5/5) OR AlphaMissense	0	height
20	200	ENSG00000118702.M_pLoF+Missense(5/5) OR AlphaMissense.0.01	ref	M_pLoF+Missense(5/5) OR AlphaMissense.0.01	0.000158304	442186	ADD	-0.46315	0.0498837	86.2039	19.7897	DF=1	ENSG00000118702	GHRH	GHRH	M_pLoF+Missense(5/5) OR AlphaMissense	0	height
20	45	ENSG00000088826.M_pLoF+Missense(5/5) OR AlphaMissense.0.001	ref	M_pLoF+Missense(5/5) OR AlphaMissense.0.001	0.000292863	442186	ADD	-0.224973	0.0366754	37.6279	9.06747	DF=1	ENSG00000088826	SMOX	SMOX	M_pLoF+Missense(5/5) AND AlphaMissense	0	height
20	76	ENSG00000100991.M_pLoF+Missense(5/5) OR AlphaMissense.0.01	ref	M_pLoF+Missense(5/5) OR AlphaMissense.0.01	NA	442186	ADD-SKATO	NA	NA	45.4613	10.8077	DF=1	ENSG00000100991	TRPC4AP	TRPC4AP	M_pLoF+Missense(5/5) AND AlphaMissense	0	height
20	200	ENSG00000118702.M_pLoF+Missense(5/5) OR AlphaMissense.0.001	ref	M_pLoF+Missense(5/5) OR AlphaMissense.0.001	0.000158304	442186	ADD	-0.46315	0.0498837	86.2039	19.7897	DF=1	ENSG00000118702	GHRH	GHRH	M_pLoF+Missense(5/5) AND AlphaMissense	0	height
20	200	ENSG00000118702.M_pLoF+Missense(5/5) OR AlphaMissense.0.01	ref	M_pLoF+Missense(5/5) OR AlphaMissense.0.01	0.000158304	442186	ADD	-0.46315	0.0498837	86.2039	19.7897	DF=1	ENSG00000118702	GHRH	GHRH	M_pLoF+Missense(5/5) AND AlphaMissense	0	height
20	289	ENSG00000125844.M_pLoF+Missense(5/5) OR AlphaMissense.0.01	ref	M_pLoF+Missense(5/5) OR AlphaMissense.0.01	NA	422173	ADD-SKATO	NA	NA	72.0269	16.6731	DF=1	ENSG00000125844	RRBP1	RRBP1	M_pLoF+Missense(5/5) OR AlphaMissense	0	LDL
20	289	ENSG00000125844.M_pLoF+Missense(5/5) OR AlphaMissense.0.01	ref	M_pLoF+Missense(5/5) OR AlphaMissense.0.01	NA	422173	ADD-SKATO	NA	NA	72.0269	16.6731	DF=1	ENSG00000125844	RRBP1	RRBP1	M_pLoF+Missense(5/5) AND AlphaMissense	0	LDL
20	541	ENSG00000258366.M_pLoF+Missense(5/5) OR AlphaMissense.0.01	ref	M_pLoF+Missense(5/5) OR AlphaMissense.0.01	NA	430396	ADD-SKATO	NA	NA	55.3913	13.0054	DF=1	ENSG00000258366	RTEL1	RTEL1	M_pLoF+Missense(5/5) OR AlphaMissense	0	RBC
20	150	ENSG00000101310.M_pLoF+Missense(5/5) OR AlphaMissense.0.001	ref	M_pLoF+Missense(5/5) OR AlphaMissense.0.001	0.00172283	430396	ADD	0.123415	0.0207924	35.2314	8.53348	DF=1	ENSG00000101310	SEC23B	SEC23B	M_pLoF+Missense(5/5) OR AlphaMissense	1	RBC
20	150	ENSG00000101310.M_pLoF+Missense(5/5) OR AlphaMissense.0.01	ref	M_pLoF+Missense(5/5) OR AlphaMissense.0.01	0.00172283	430396	ADD	0.123415	0.0207924	35.2314	8.53348	DF=1	ENSG00000101310	SEC23B	SEC23B	M_pLoF+Missense(5/5) OR AlphaMissense	1	RBC
20	150	ENSG00000101310.M_pLoF+Missense(5/5) OR AlphaMissense.0.001	ref	M_pLoF+Missense(5/5) OR AlphaMissense.0.001	0.00172283	430396	ADD	0.123415	0.0207924	35.2314	8.53348	DF=1	ENSG00000101310	SEC23B	SEC23B	M_pLoF+Missense(5/5) AND AlphaMissense	1	RBC
20	150	ENSG00000101310.M_pLoF+Missense(5/5) OR AlphaMissense.0.01	ref	M_pLoF+Missense(5/5) OR AlphaMissense.0.01	0.00172283	430396	ADD	0.123415	0.0207924	35.2314	8.53348	DF=1	ENSG00000101310	SEC23B	SEC23B	M_pLoF+Missense(5/5) AND AlphaMissense	1	RBC
20	541	ENSG00000258366.M_pLoF+Missense(5/5) OR AlphaMissense.0.01	ref	M_pLoF+Missense(5/5) OR AlphaMissense.0.01	NA	430396	ADD-SKATO	NA	NA	46.327	10.9997	DF=1	ENSG00000258366	RTEL1	RTEL1	M_pLoF+Missense(5/5) AND AlphaMissense	0	RBC
20	89	ENSG00000101076.M_pLoF+Missense(5/5) OR AlphaMissense.0.01	ref	M_pLoF+Missense(5/5) OR AlphaMissense.0.01	NA	443182	ADD-SKATO	NA	NA	41.7262	9.97884	DF=1	ENSG00000101076	HNF4A	HNF4A	M_pLoF+Missense(5/5) OR AlphaMissense	1	T2D
20	89	ENSG00000101076.M_pLoF+Missense(5/5) OR AlphaMissense.0.01	ref	M_pLoF+Missense(5/5) OR AlphaMissense.0.01	NA	443182	ADD-SKATO	NA	NA	41.7262	9.97884	DF=1	ENSG00000101076	HNF4A	HNF4A	M_pLoF+Missense(5/5) AND AlphaMissense	1	T2D
21	174	ENSG00000198743.M_pLoF+Missense(5/5) OR AlphaMissense.0.001	ref	M_pLoF+Missense(5/5) OR AlphaMissense.0.001	0.000245309	442300	ADD	0.344541	0.0493467	48.7491	11.5363	DF=1	ENSG00000198743	SLC5A3	SLC5A3	M_pLoF+Missense(5/5) OR AlphaMissense	0	WHR
22	309	ENSG00000183765.M_pLoF+Missense(5/5) OR AlphaMissense.0.01	ref	M_pLoF+Missense(5/5) OR AlphaMissense.0.01	NA	240333	ADD-SKATO	NA	NA	131.837	29.7893	DF=1	ENSG00000183765	CHEK2	CHEK2	M_pLoF+Missense(5/5) OR AlphaMissense	1	Breast_cancer
22	309	ENSG00000183765.M_pLoF+Missense(5/5) OR AlphaMissense.0.01	ref	M_pLoF+Missense(5/5) OR AlphaMissense.0.01	NA	240333	ADD-SKATO	NA	NA	131.837	29.7893	DF=1	ENSG00000183765	CHEK2	CHEK2	M_pLoF+Missense(5/5) AND AlphaMissense	1	Breast_cancer
22	309	ENSG00000183765.M_pLoF+Missense(5/5) OR AlphaMissense.0.01	ref	M_pLoF+Missense(5/5) OR AlphaMissense.0.01	NA	202849	ADD-SKATO	NA	NA	54.1996	12.742	DF=1	ENSG00000183765	CHEK2	CHEK2	M_pLoF+Missense(5/5) OR AlphaMissense	1	Cancer_of_prostate
22	309	ENSG00000183765.M_pLoF+Missense(5/5) OR AlphaMissense.0.01	ref	M_pLoF+Missense(5/5) OR AlphaMissense.0.01	NA	202849	ADD-SKATO	NA	NA	48.2555	11.427	DF=1	ENSG00000183765	CHEK2	CHEK2	M_pLoF+Missense(5/5) AND AlphaMissense	1	Cancer_of_prostate
22	309	ENSG00000183765.M_pLoF+Missense(5/5) OR AlphaMissense.0.01	ref	M_pLoF+Missense(5/5) OR AlphaMissense.0.01	NA	430396	ADD-SKATO	NA	NA	38.4616	9.25304	DF=1	ENSG00000183765	CHEK2	CHEK2	M_pLoF+Missense(5/5) OR AlphaMissense	0	RBC
22	309	ENSG00000183765.M_pLoF+Missense(5/5) OR AlphaMissense.0.01	ref	M_pLoF+Missense(5/5) OR AlphaMissense.0.01	0.00481417	430396	ADD	0.0753748	0.0124548	36.6254	8.8442	DF=1	ENSG00000183765	CHEK2	CHEK2	M_pLoF+Missense(5/5) AND AlphaMissense	0	RBC
